# Contaminated Sites and Indigenous Peoples in Canada and the United States: A Scoping Review

**DOI:** 10.1101/2022.08.08.22278551

**Authors:** Katherine Chong, Niladri Basu

## Abstract

**Background:** Indigenous communities in Canada and the US are disproportionately exposed to contaminated sites, often arising from industrial and waste disposal activities. For instance, ∼34% of US EPA Superfund sites are of Native American interest, and ∼29% of Canadian federal contaminated sites are on Indigenous reserve land. Contaminated sites pose unique challenges to many Indigenous peoples who consider the land as an integral part of food systems, culture, and the economy. Federal management of contaminated sites is challenged by epistemological differences, regulatory barriers, and minimal scientific research.

**Objectives:** This scoping review aimed to identify and map information on contaminated sites and Indigenous peoples in Canada and the US, namely: 1) the relationship between contaminated sites and Indigenous people, and their land and food systems; 2) strategies, challenges, and successes for contaminated sites assessment and management on Indigenous land; and 3) Indigenous leadership and inclusion in contaminated site assessment and management.

**Methods:** Three streams of data were retrieved from January to March 2022: a systematic literature search (key word groups: Indigenous people and contaminated sites); a grey literature search; and an analysis of federal contaminated site data (Canada’s Federal Contaminated Sites Inventory (FCSI) and US EPA’s Superfund Database).

**Results:** Our search yielded 49 peer-reviewed articles, 20 pieces of grey literature, and 8114 federal site records (1236 Superfund, 6878 FCSI), evidencing the contamination of the lands of 815 distinct Indigenous tribes and nations and the presence of 440 different contaminants or contaminant groups. Minimal information is available on the potential health and ecological effects, assessment and management of risks, and collaboration on contaminated site processes relative to the number of sites on or adjacent to Indigenous lands.

**Discussion:** By integrating three diverse data streams we discovered a multi-disciplinary yet disparate body of information. The results point to a need to prioritize holism, efficiency, and Indigenous leadership in contaminated site assessment, management, and research. This should include a focus on community-specific approaches to site assessment and management; a re-conceptualization of risks related to sites that privileges Indigenous epistemologies; greater collaboration between networks such as the scientific community, Indigenous communities, and federal governments; and a re-evaluation of current management frameworks with Indigenous leadership at the forefront.

## Supplemental Excel File for "Contaminated Sites and Indigenous Peoples in Canada and the United States: A Scoping Review" (part 1 of 3)

### Sheet: Cover Page
Contaminated Sites and Indigenous Peoples in Canada and the United States: A Scoping Review
Katherine Chong (1) and Niladri Basu (1)
(1) Center for Indigenous Peoples’ Nutrition and Environment, Faculty of Agricultural and Environmental Sciences, McGill University, Ste-Anne-de-Bellevue, Quebec, Canada
Corresponding Author Contact :
Dr. Niladri Basu, PhD
niladri.basu@mcgill.ca
Center for Indigenous Peoples’ Nutrition and Environment, Sainte-Anne-de-Bellevue, QC H9X 3V9
Declaration of conflicts of interest: The authors have no conflicts of interest to declare
Table of Contents:
Excel Table S1: Peer-reviewed literature data extraction table
Excel Table S2: Grey literature data extraction table
Excel Table S3: Canadian Federal Contaminated Sites Inventory Data Set (retrieved from Government of Canada Website)
Excel Table S4: Superfund Site Data Set (Retrieved from US EPA website)
Excel Table S5: Superfund Contaminant Data Set (Retrieved from US EPA website)

### Sheet: Excel Table S1
Excel Table S1: Scholarly Literature Extraction Chart
Citation	Journal Discipline	Year	Contaminated Site	Country	Location	Indigenous community of focus	Contaminant(s) of focus	Sample size (if applicable)	Study Purpose	Type of Data Collected (Qualitative or Quantitative or both)	Methodology	Comtaminant Media	Notes (findings relevant to review)	Evidence of collaboration with Indigenous people or communities, or Indigenous research	Primary or secondary study	Topic of Focus
Arquette M, Cole M, Cook K, et al.(2002) Holistic risk-based environmental decision making: A native perspective.Environmental Health Perspectives. 2002;110(SUPPL. 2):259-264.	Environmental Health	2002	General Motors Powertrain Division; Reynolds Metals; Aluminum Company of America	USA	Saint Lawrence River, New York, USA	Akwesasne Mohawk	PCBs, dibenzofurans, dioxins, polyaromatic hydrocarbons, fluorides, cyanide, aluminum, arsenic, chromium, systrene	n/a	Create a community-defined model for risk assessment that protects and restores both health and traditional cultural practices	n/a	Discussion Article	n/a	Risk assessments have not historically served Native people well. There is a lack of indigenous involvement, communities are under-resourced, and risk assessors and Native people have different definitions of health a community-defined risk assessment model helped to improve risk assessment in the community	Community-driven research	Secondary	Risk Assessment
Ballantine, A. (2017). The river mouth speaks: water quality as storyteller in decolonization of the Port of Tacoma. Water History, 9(1), 45-66.	History	2017	Pullyap River	USA	Port of Tacoma, Washington, USA	Pullyap Tribe	Phthalates, heavy metals, pesticides, PCBs	n/a	Describe historical geographies of settler colonization and decolonization in the Port of Tacoma, Washington tideflats using the lens of biological, habitat, flow, and physico-chemical indicators of water quality	n/a	Analysis of Historical Data	n/a	The river mouth and ecosystem was shaped and aligned with colonialism and decolonization; the local community took action by legally challenging the port, city, and polluters, and were successful, positively influencing estuarine health	No	Secondary	Environmental Assessment, Qualitative Impact
Blake JM, Avasarala S, Artyushkova K, et al. (2015). Elevated Concentrations of U and Co-occurring Metals in Abandoned Mine Wastes in a Northeastern Arizona Native American Community. Environmental Science and Technology. 2015;49(14):8506-8514.	Environmental Science	2005	Claim 28 Abandoned Uranium Mine	USA	Northeastern Arizona, USA	Blue Gap/Tachee Chapter, Navajo Nation	U, As, Fe, V	7 (soil samples)	Assess the presence and chemical interaction of U and other co-occurring metals in soils in the claim 28 abandoned mine waste site and in adjacent and nearby springs in the Blue Gap/Tachee chapter of the Navajo Nation in Northeastern Arizona	Quantitative	Quantitative analysis using spectroscopy, microscopy and aqueous chemistry	Water; solid waste	Compared to US EPA guidelines, several samples revealed elevated levels of metals (in soil, U (6,614 mg kg−1); V (15,814 mg kg−1); As (40 mg kg−1)); in spring water, U (67−169 μg L−1) (EPA max 30 μg L−1)	Community-driven research	Primary	Environmental Assessment
Bland AD, Kegler MC, Escoffery C, Malcoe LH. Understanding childhood lead poisoning preventive behaviors: the roles of self-efficacy, subjective norms, and perceived benefits. Preventive Medicine. 2005;41(1):70-78.	Medecine	2005	Tar Creek Superfund Site	USA	Ottawa County, Oklahoma, USA	8 tribes and Nations of Northeastern Oklahoma: Eastern Shawnee, Miani, Modoc, Ottawa, Peoria, Quapaw, Seneca-Cayuga, and Wyandotte	Lead	n=380 (167 Indigenous participants, 213 white participants)	The purpose of the current study is to examine both individual and social influences on four behaviors typically targeted in educational programs to prevent lead poisoning	Both	Cross-sectional caregiver interviews, qualitative and quantitative	n/a	Study is focused on understanding caregiver variations in behavior to prevent lead poisoning behavior in children compared 'American Indian' to white caregivers and found no signficiant differences in preventive behavior by race	(1) Not included or consulted (although mentions it is part of a larger, community-based study)	Primary	Risk Management
Brown TM, Fisk AT, Helbing CC, Reimer KJ. Polychlorinated biphenyl profiles in ringed seals (Pusa Hispida) reveal historical contamination by a military radar station in Labrador, Canada. Environmental Toxicology and Chemistry. 2014;33(3):592-601.	Toxicology	2014	Military Radar Station, Saglek Bay	Canada	Saglek Bay, Labrador, Canada	Inukjuak Inuit	PCBs, Organochloride Pesticides	n=63 (seals)	Assess whether the local source at saglek Bay is contributing to the elevated PCB levels in ringed seals from the Northern Labrador coast	Quantitative	Toxicological study-contaminant concentration measurement and comparison to adverse health effects threshold for seals	Wildlife (Seals)	Among 63 ringed seals sampled along the northern Labrador coast, 5 (8%) had PCB levels that were higher than recorded anywhere else in the Canadian Arctic. PCB concentrations in locally contaminated adult males are 2-fold higher than concentrations in those exposed only to long-range PCB sources and exceed an established threshold of 1.3 mg/kg for adverse health effects in seals.	No	Primary	Long-Term Assessment
Brown TM, Kuzyk ZZA, Stow JP, et al. (2013). Effects- Based Marine Ecological Risk Assessment at a Polychlorinated Biphenyl-Contaminated Site in Saglek, Labrador, Canada. Environmental Toxicology and Chemistry. 2013;32(2):453-467.	Toxicology	2014	Military Radar Station, Saglek Bay	Canada	Marine Inlets Saglek Bay, Labrador, Canada	Inukjuak Inuit	PCBs	n= 22	Conduct an ecological risk assessment of the PCB-contaminated marine sediments in Saglek Bay from 1997-1999	Quantitative	Quantitative analysis, ecological risk assessment of sediments	sediment	Minimum PCB exposure associated with risk to survival or reproduction to sculpin and guillemot is 1000 ng/g wet weight or more, which occurred within 3 km of the contaminated area for sculpin, and on the site for guillemot	(2) consultation without involvement in design or outputs	Primary	Risk Assessment
Brugge, D., DeLemos, J. L., & Bui, C. (2007). The Sequoyah Corporation fuels release and the Church Rock spill: unpublicized nuclear releases in American Indian communities. American journal of public health, 97(9), 1595-1600.	Public and Community Health	2007	Sequoyah Fuels Corporation and United Nuclear Corporation's Church Rock Uranium mill	USA	Oklahoma and New Mexico	Cherokee and Navajo Nations	Uranium	n/a	Examine two large unintended acute releases of uranium, urging exploration of the national interest in primarily low income and American Indian communities affected by the releases	n/a	Discussion article/case study	n/a	these two sites were not reported in peer-reviewed journals, but primarily found in grey literature the fact that these were native american communities may affect how much attention were paid to these incidents (compared to, for example, Three Mile Island, which had a similar amount of released radiation, and Chernobyl... both which affected primarily white high socioeconomic status people) there is a need to expand our examples of impacts studied and experiences of these incidents. the events had no impact on changing regulations	No	Secondary	Impact and Management
Burger J. Study of the future land use of a contaminated site: Preferences versus potential use. Remediation. 2004;14(4):97-110.	Environmental Management	2004	Department of Energy's Los Alamos National Laboratory, USA	USA	Albequerque, Bernalillo County, New Mexico	Aleuts	Unspecified	n=11 (Indian); n=254 (white); n=63 (hispanic)	Examine future land use preferences for the department of energy's los alamos national laboratory as a function of ethnicity for attendees of the los alamos gun show in New Mexico	Quantitative	Structured Interview	n/a	American Indians rated camping and returning the land to American Indians higher than others; However, Indigenous peoples were undderrepresented in the sample, with only 11 out of 328 interviewees identified as 'Indian'	No	Primary	Post-Remediation
Burger, J. (2004). Recreational rates and future land-use preferences for four Department of Energy sites: consistency despite demographic and geographical differences. Environmental Research, 95(2), 215-223.	Environmental Science	2004	Idaho National Engineering and Environmental Laboratory (INEEL)	USA	Idaho Falls, Idaho, USA	Shoshone-Bannock Indians	Unspecified	n=324 (Shoshone-Bannock Indian Participants), n=1370 (other participants)	To determine recreational rates to provide insights into possible exposure if INEEL were open for recreation; to examine perceptions of general environmental problems, and to examine future land use preferences that could inform and guide remediation and restoration decisions	Quantitative	Structured Interview	n/a	The preferences of American Indian population should be considered- in general the study found that Shoshone-Bannock Indians have higher fishing, camping, hunting rates, and ranked nuclear material processing very low compared to others	No	Primary	Post-Remediation
Cassady, J. (2007). A tundra of sickness: the uneasy relationship between toxic waste, TEK, and cultural survival. Arctic Anthropology, 44(1), 87-97.	Anthropology	2007	Project Chariot (Abandoned hazardous waste site)	USA	Northwest Alaska, USA	Inupiak Inuit	Radioisotopes, PCBs, dioxin, DDT, DDE, mercury, cadmium, arsenic, ozone, arctic haze, radionuclides, radon	n/a	To explore environmental, social and moral uncertainties sparked by the discovery of a toxic waste dump, documenting Inupiaq understandings of radiation, transmission, and control of its spread	Qualitative	Ethnographic Field Work- including working with epidemiologists, working in the regional hub and accompanying an Inupiaq family on hunting/fishing trips, interviewed hospital and public health personnel, archival research	n/a	The state tried to insist that no exposure from 'The dump' posed immediate human health danger, and that cancer was due to lifestyle factors. The discovery of The dump increased suspicion of cancer causes, with hunters also finding tumors and sores in caribou, whales, fish. The dump affected nearly every aspect of society, as people questioned the nature of their relationship with white people, the animals, and eachother. People believed that the country foods were still nutritionally valuable, and that they could visually see the cancer in the animal so could protect themselves, and also employed cooking techniques and used news and media. Country food is seen as both a curative and preventive agent... which is much different from the scientific discourse. Risk assessments and advisories are not purely scientific and must also be appreciated as cultural, historically situatied, politically charged.	No	Primary	Socio-cultural impact
deLemos, J., Brugge, D., Cajero, M., Downs, M., Durant, J. L., George, C. M., ... & Lewis, J. (2009). Development of risk maps to minimize uranium exposures in the Navajo Churchrock mining district. Environmental Health, 8(1), 1-15.	Environmental Health	2009	Churchrock Uranium Mining District	USA	Churchrock chapter, Navajo Nation, Northwestern New Mexico	Churchrock Chapter, Navajo Nation	Uranium, 'Chemicals of radiological and chemical concern'	n=151 (participants)	Develop GIS-based thematic maps as communication tools to clearly identify high risk exposure areas and offer alternatives to minimize public and ecological health impacts	Quantitative	Production of thematic maps derived from environmental sampling and public health surveys, maps showed location and quality of unregulated water resources and identified alternatives- collected feedback from an informal Navajo working group to assess clarity and efficacy of the communication	water	working groups made suggestions for improvements and predicted that the maps would be useful to community members	Partnership/collaboration	Primary	Risk Management
Denham M, Schell LM, Deane G, Gallo MV, Ravenscroft J, DeCaprio AP. (2005) Relationship of lead, mercury, mirex, dichlorodiphenyldichloroethylene, hexachlorobenzene, and polychlorinated biphenyls to timing of menarche among Akwesasne Mohawk girls. Pediatrics. 2005;115(2):e127-e134.	Medecine	2005	General Motors Central Foundry Division, Reynolds Metal Company, Aluminum Company of America	Canada and USA	St Lawrence River, New York State, USA and Ontario and Quebec, Canada	Akwesasne Mohawk	DDE, HCB, PCBs, mirex, lead, mercury	n=138 (participants)	Examine the relationship between attainment of menarche and levels of 6 environmental pollutants to which children are commonly exposed to at low levels	Quantitative	Blood sample analysis, survey collecting age of menarche and socio-demographic data	human biomarkers	Mercury- at or below background levels Lead- Below CDC limit of 10 ug/L PCB- consistent with cumulative, continuing exposure pattern Lead associated with a significantly lower probability of having reached menarche, and 4 PCB congeners with a significantly higher probability of having reached menarche. Thus, attainment of menarche may be sensitive to relatively low levels of lead and certain PCBs data were collected by community members; History of local environmental pollution, traditional reliance on locally caught fish and game, and the concerns of community members about the health effects of pollutants prompted the study	Partnership/collaboration	Primary	Health Impacts
Doyle JR, Blais JM, Holmes RD, White PA. (2012). A soil ingestion pilot study of a population following a traditional lifestyle typical of rural or wilderness areas. Science of the Total Environment. 2012;424:110-120.	Environmental Science	2012	Chilko Watershed	Canada	Chilko Watershed, Cariboo forest region, Nemiah Valley, British Colombia Canada	Xeni Gwet'in First Nation	Tracer elements found in soil (Al, Ba, Ce, La, Mn, Si, Th, Ti, U, V, Y and Zr)	n=7 (participants fecal samples), n=15 (soil samples), n=19 (food samples)	To determine if soil exposure of rural or wilderness communities via the ingestion pathway is greater than the ingestion values developed for the population at large, which have been used to underpin HHRAs and regulatory decisions pertaining to contaminated sites	Quantitative	Pilot study-Mass balance soil ingestion study; to determine mean soil ingestion rates	soil	Soild ingestion rates found are higher than the soil ingestion estimates currently recommended for HHRAs of adults. The mean soil ingestion rate estimated in this study using the 4 elemental tracers with the lowest food-to-soil ratios (i.e., Al, Ce, La, Si), was observed to be approximately 75 mg d−1 (standard deviation 120 mg d−1), the median soil ingestion rate was 50 mg d−1, and the 90th percentile was 211 mg d−1.	(2) consultation	Primary	Risk Assessment
Emel J, Krueger R. (2003). Spoken but no heard: The promise of the precautionary principle for natural resource development. Local Environment. 2003;8(1):9-25.	Environmental Science	2003	Zortman-Landusky Mine	USA	Montana, USA	Fort Belknap Indian	Unspecified contaminants from mine tailings	n/a	Case study used to illustrate the use of the precautionary principle, and how it may have precluded losses incurred by the residents from the mine site	n/a	Case study analysis	n/a	The precautionary principle is a conservative philosophy for risks, encouraging people to act with caution when we are uncertain of risks. This changes the weighting of traditional considerations of 'economic development' and 'health and environmental protection'	No	Secondary	Risk Management
Fitzgerald, E. F., Brix, K. A., Deres, D. A., Hwang, S. A., Bush, B., Lambert, G., & Tarbell, A. (1996). Polychlorinated biphenyl (PCB) and dichlorodiphenyl dichloroethylene (DDE) exposure among Native American men from contaminated Great Lakes fish and wildlife. Toxicology and industrial health, 12(3-4), 361-368.	Toxicology	1996	General Motors Powertrain, Central Foundry Division	Canada and USA	St. Lawrence River, New York, Ontario, Quebec, Canada and USA	Akwesasne Mohawk	PCBs, DDE	n= 64 (37 soil, 9 water and 18 vegetable) (New York) (37 soil, 8 sediment, 6 produce, and 20 drinking water) (Canada)	Investigate the association with consumption of locally caught fish, residential exposure, body burdens of PCBs, and liver enzyme induction	Quantitative	Environmental sampling, structured interviews, CBT analysis (activity of liver enzymes)	human biomarkers; water; food (plants)	Mohawk people have reduced their consumption of locally caught fish, but still have a high potential for residential and occupational exposures- study does not establish a direct relationship between exposure and body burdens, but future studies may do this	Collaboration	Primary	Risk Assessment; Health Impacts
Fitzgerald, E. F., Hwang, S. A., Langguth, K., Cayo, M., Yang, B. Z., Bush, B., ... & Lauzon, T. (2004). Fish consumption and other environmental exposures and their associations with serum PCB concentrations among Mohawk women at Akwesasne. Environmental research, 94(2), 160-170.	Environmental Science	2004	General Motors Central Foundry Division Superfund Hazardous Waste Site	Canada and USA	St. Lawrence River, New York, Ontario, Quebec, Canada and USA	Akwesasne Mohawk	PCBs	n=111 (participants)	To determine whether low rates of local fish consumption from 1990-1992 were sustained among mohawk women who gave birth from 1992-1995. The study also tests the hypothesis that cumulative life exposure to PCBs through fish is associated with serum levels of PCBs in the population, despite current low rates of consumption	Both	Interviews, Serum PCB analysis, soil samples, air samples, fish and other local foods samples	human biomarkers; soil; food (plant); food (animal)	results suggest that although Mohawk women ate relatively large amounts of local fish in the past, they continue to limit their current rates of consumption, and this trend is reflected in their low current body burdens of PCBs. Other exposures are not significantly contributing to serum PCB concentrations	Collaboration	Primary	Risk Assessment; Health Impacts
Flett L, McLeod CL, McCarty JL, Shaulis BJ, Fain JJ, Krekeler MPS. Monitoring uranium mine pollution on Native American lands: Insights from tree bark particulate matter on the Spokane Reservation, Washington, USA. Environmental Research 2021;194:110619.	Environmental Science	2021	Midnight Mine Superfund Site	USA	Eastern Washinton, USA	Spokane Indian Reservation	Uranium, Pb, As, Th	n=31 (tree bark samples)	To use to Pinus ponderosa trees as a biomarker for airborne particulate matter associated with the mine	Quantiative	Trace elemental analysis via inductively coupled plasma-mass spectrometry (ICP-MS) of tree bark	trees	U is the most abundant element of interst, with moderate levels of Th and low Pb and As- this helps provide context for potentially understanding past and current illnesses on the reservation	Indigenous research	Primary	Environmental Assessment
Garvin EM, Bridge CF, Garvin MS. (2018). Edible wild plants growing in contaminated floodplains: implications for the issuance of tribal consumption advisories within the Grand Lake watershed of northeastern Oklahoma, USA. Environmental Geochemistry and Health. 2018;40(3):999-1025.	Environmental Health	2018	Tri-State Mining District Superfund, which includes 4 sites: the Cherokee County Site in Cherokee County, KS, the Oronogo-Duenweg Mining Belt Site in Jasper County, MO, the Newton County Mine Tailings Site in Newton County, MO, and the Tar Creek Superfund Site (TCSS) in Ottawa County, OK	USA	Great Lake Watershed, Oklahoma, USA	8 tribes and Nations of Northeastern Oklahoma: Eastern Shawnee, Miani, Modoc, Ottawa, Peoria, Quapaw, Seneca-Cayuga, and Wyandotte	Heavy Metals: Cd, Pb, Zn	n-82 plant samples, 36 different plant species	collect and analyze plant species that are commonly consumed by tribes in the floodplain areas previously demonstrated to have elevated soil metal concentrations	Quantitative	Environmental sampling	plants	significantly different metal concentration distribution exists between reference and impacted plant samples, showing that floodplains are a major contamination pathway for metal accumulation within plants, and based on tribal consumptions that amounts shown were enough to have tribal consumption restrictions	No	Primary	Risk Management
Goncharov A, Haase RF, Santiago-Rivera A, et al. High serum PCBs are associated with elevation of serum lipids and cardiovascular disease in a Native American Population. Environmental Research. 2008;106(2):226-239.	Environmental Science	2008	General Motors, ALCOA, Reynolds Metals	Canada and USA	New York State, USA; Ontario and Quebec, Canada	Akwesasne Mohawk	PCBs	n=335 (participants)	To determine the relationship between contaminant concentrations and serum lipids, to determine which PCB congeners or pesticides are responsible for this relationship, to determine the relationships between PCBs and self-reported heart disease in this population, to test a theoretical structural model of the complex relationships among PCBs, serum lipids and heart disease	Quantitative	Blood sampling	human biomarkers	Results support the conclusion that there is a relationship among serum PCB and pesticides, serum lipids, and self-reported cardiovascular disease	Collaboration	Primary	Health Impacts
Harper B, Harding A, Harris S, Berger P. (2012). Subsistence Exposure Scenarios for Tribal Applications. Human Ecological Risk Assessment. 2012;18(4):810-831.	Environmental Management	2012	USA Contaminated sites in General	USA	Contaminated sites, Hazardous waste and CERCLA sites	Confederated tribes of the Umatilla Indian Reservation (CTUIR), Spokane, Washoe, Elem Pomo, Quapaw, Wabanaki	Unspecified Hazardous Wastes	n/a	to provide an overview of methods that can be used to develop exposure scenarios for unique tribal natural resource patterns	n/a	Review	n/a	the scenarios developed are not intended to capture contemporary resource patterns, but to describe how the resources were used before contamination and will be used again. Scenarios have applications outside of contaminated sites Applications of scenarios in Superfund- the basic goal is to understand risks to people practising their lifestyles so that remedial goals can ensure clean and restored resources to make practices safe again	Collaboration	Secondary	Risk Assessment
Harper BL, Flett B, Harris S, Abeyta C, Kirschner F. (2002)The Spokane Tribe's multipathway subsistence exposure scenario and screening level RME. Risk Anal. 2002;22(3):513-526.	Environmental Management	2002	Midnite Uranium Mine Superfund Site	USA	Spokane Indian Reservation, Eastern Washington, USA	Spokane Tribe	Uranium	n/a	This article presents portions of a multipathway exposure scenario developed by AESE, Inc. in conjunction with the Spokane Tribal Cultural Resources Program. The scenario serves as the basis for a screening-level reasonable maximum exposure (RME) developed for the Midnite Uranium Mine Superfund site.	n/a	Case study	n/a	The scenario and resulting RME reflects a subsistence use of natural resources by a hypothetical but representative family living on the reservation at or near the site. The existing standards are not developed with subsistence in mind. The scenario is not generalizable to other tribes, and importantly, the mistrust of the federal government is a part of the risk assessment process and must be considered	No	Secondary	Risk Assessment
Harris SG, Harper BL. (1997) A Native American exposure scenario. Risk Analysis. 1997;17(6):789-795.	Environmental Management	1997	Department of Energy's Hanford Site	USA	Notheastern Oregon, Colombia River Basin	Umatilla Indian Reservation	Unspecified	n=35 (participants)	to develop a lifestyle-based subsistence exposure scenario that represents a midrange exposure that a traditional tribal member would receive	Quantitative	Exposure Scenario	n/a	Interviews were conducted by an enrolled tribal member; Tribal community health factors include human health, environmental quality, and socio-cultural quality of life evaluations. Initial sensitivity analyses show that the difference between means of the two types of lifestyles (traditional subsistence vs suburban) is highly variable subsistence scenario has a risk of underestimating actual exposures (varies accross age groups, non-food exposures, cultural and religious activities not accounted for. Less quantifiable factors are considered to be perceptions rather than real risks... but can and should be included in quantitative frameworks of risk assessment.	(2) consultation	Primary	Risk Assessment
Holifield R. (2012). Environmental Justice as Recognition and Participation in Risk Assessment: Negotiating and Translating Health Risk at a Superfund Site in Indian Country. Annals of the Association of American Geographers. 2012;102(3):591-613.	Geography	2012	St. Regis Superfund Site	USA	Minnesota, USA	Leech Lake Band of Ojibwe	Unspecified	n/a	through analysis of a human health risk assessment, the article investigates intersections between spatialities of risk and spacialities of environmental justice as participation and recognition	n/a	Discussion- reviews human health risk assessment processes at the St. Regis Paper Company Hazardous Waste Site Reviews distinctive environmental justice issues faced by tribes and the practice of health risk assessment in the EPA superfund program	n/a	Article discusses how risk is assessed, and what role the leech lake band had in re-framing risk assessment based in traditional knowledge, historical factors, and Traditional life ways. The tribe faced distinct environmental justice issues. EPA policy privileges property owners to assess risk. Cumulative effects of contaminated sites on Indigenous peoples are ignored. Traditional tribal lifeways may be incompatible with traditional risk assessments. Risk assessment is regulatory science, and therefore may lack objectivity. The full recognition of the reservation required meaningful participation- not as ordinary local government, but as a sovereign tribal government with a unique relationship. US EPA Superfund risk assessment has been critiqued as either overstating risks, OR failing to adequately assess background risks to vulnerable groups, and neglect cumulative effects of stressors. Some argue that tribal traditional lifeways are incompatible with traditional risk assessments, while others try to modify risk assessment that take traditional knowledge into account (most often through exposure scenarios). TTL exposure scenarios aim to protect TTLs as they are practiced now and in the future (i.e., other assessments privelege private land owners who restrict future uses of contaminated sites). The band's capacity to manage the environment was ignored.. the leech lake reservation was excluded from management and not consulted or mentioned in documentation. The band asserted that it should be the leaders in managing the environmental programming... the band then identified the site as an environmental injustice and called for risk assessments. Property rights and territorial rights are often pitted against eachother, which complicates management.	No	Secondary	Risk assessment
Hoover E. Cultural and health implications of fish advisories in a Native American community. Ecological Processes. 2013;2(4).	Environmental Science	2013	General Motors Superfund	Canada and USA	New York State, USA; Ontario and Quebec, Canada	Akwesasne Mohawk	PCBs	n=65 (participants)	To explore how a Native American community located downstream from a Superfund site has been impacted by contaminated and the ensuing environmental health studies	Qualitative	Open-ended interviews	n/a	Fish advisories have shown in some studies to help avoid exposure to contaminants… however, these advisories have other health implications, both physical and cultural (diet related health consequences, as well as concerns around the loss of language, culture, and social connections attached to fishing) Economic considerations are given priority over mohawk people's health and culture Alternate species and methods of preparation should not be considered a solution, but rather a step toward rememdiating	Collaboration	Primary	Risk management
Hoover E. "We're not going to be guinea pigs;" Citizen science and environmental health in a Native American Community. Journal of Science Communication. 2016;15(1).	Science Communication	2016	General Motors Superfund	Both	New York, USA and Ontario and Quebec, Canada	Akwesasne Mohawk	PCBs	n=64 (participants)	Article examines a collaboration between the community and a research university, including challenges and benefits	Qualitative	Interviews	n/a	benefits for the community: information gained through the research, education and job skills gained by fieldworkers, and grant money spent on the community benefits for researchers: access to the community, help of mohawk fieldworkers for recruitment, created better results for scientists, scientists were educated by community members, capacity building for community-based research Challenges: time (including in conducting the study and providing results to the community), control over data and mistrust of it's use, successfully communicating results and science (many community members did not fully understand the results mailed to them)	Collaboration	Primary	Collaboration
Hund, L., Bedrick, E. J., Miller, C., Huerta, G., Nez, T., Ramone, S., ... & Lewis, J. (2015). A Bayesian framework for estimating disease risk due to exposure to uranium mine and mill waste on the Navajo Nation. Journal of the Royal Statistical Society: Series A (Statistics in Society), 178(4), 1069-1091.	Statistics	2015	Abandoned Uranium Mines	USA	Utah, New Mexico, and Arizona, USA	Navajo Nation	Uranium	n=1304 (participants)	Presenting the results of the initial Dine Network for environmental health survey of 1304 individuals living on the Navajo Nation, to examine the relationship of Uranium mine waste exposure and kidney disease, diabetes, and hypertension. Using a bayesian framework, accounting for confounders, the authors find evidence of associations between chronic diseases and both historic mining era and legacy mining exposures.	Quantitative	Survey	n/a	Found evidence of associations between chronic diseases and both historic mining era and legacy mining exposures. Strongest associations are observed for active exposure and kidney disease, mining exposures are also associated with other chronic diseases. the 'framework' proposed is a more rigorous analysis than standard associational analyses without the counterfactual framework.	No	Primary	Risk Assessment
Hwang, S. A., Yang, B. Z., Fitzgerald, E. F., Bush, B., & Cook, K. (2001). Fingerprinting PCB patterns among Mohawk women. Journal of Exposure Science & Environmental Epidemiology, 11(3), 184-192.	Environmental Science	2001	General Motors Central Foundry Division	Both	New York State, USA; Ontario and Quebec, Canada	Akwesasne Mohawk	PCBs	n=97 (participants)	This study examined the association of contaminated fish consumption and polychlorinated biphenyl (PCB) body burden by comparing the similarity of the congener pattern in yellow perch, caught near the point source of industrial pollution, and in other local fish to the pattern found in the breast milk of Mohawk women from Akwesasne, a Native American community located along the St. Lawrence River in New York, Ontario, and Quebec	Quantitative	Interview, Congener-specific PCB analysis of breast milk, Fish exposure assessment	fish; human biomarkers	Results suggest that congener patterns of breast milk of Mohawk women were closest to yellow perch vs. all other fish types. Outcomes demonstrates how PCBs may be 'fingerprinted' as they migrate offsite from industrial sources and result in human exposure.	No	Primary	Health Impacts
Kegler MC, Malcoe LH, Fedirko V. Primary prevention of lead poisoning in rural Native American children: behavioral outcomes from a community-based intervention in a former mining region. Fam Community Health. 2010;33(1):32-43.	Public and Community Health	2010	Tar Creek Superfund Site	USA	Ottawa County, Oklahoma, USA	8 tribes and Nations of Northeastern Oklahoma: Eastern Shawnee, Miani, Modoc, Ottawa, Peoria, Quapaw, Seneca-Cayuga, and Wyandotte	Lead	n= 332 (Children-parent pairs)	To test the effectiveness of a community-based lay health advisor intervention for primary prevention of lead poisoning among Native American children who lived in a former mining area.	Quantitative	Cross-sectional cohort, population-based blood lead analysis. Blood lead sampling in children and caregiver interviews occurred both before and after the intervention	human biomarkers	Results. Mean childhood blood lead levels decreased and selected preventive behaviors improved for both Native American and White (comparison) communities. Several short-term outcomes also improved from pre- to postintervention, but only knowledge and hand-washing self-efficacy increased more among Native Americans than among Whites.	Collaboration	Primary	Risk Management
Kegler, M. C., & Malcoe, L. H. (2004). Results from a lay health advisor intervention to prevent lead poisoning among rural Native American children. American Journal of Public Health, 94(10), 1730-1735.	Public and Community Health	2004	Tar Creek Superfund Site	USA	Ottawa County, Oklahoma, USA	8 Tribes and Nations of Northeastern Oklahoma: Eastern Shawnee, Miani, Modoc, Ottawa, Peoria, Quapaw, Seneca-Cayuga, and Wyandotte	Lead	Participants before intervention (n=331) and after (n=387)	to assess whether community education provided by lay health advisors through existing Native American social networks was an effective strategy for the primary prevention of lead poisoning behaviors	Quantitative	Intervention: trained 40 community members on lead exposure prevention, who disseminated the intervention by the lay health advisor model Outcome measurements: Blood lead tests for children, caregiver interviews	human biomarkers	Changes in blood lead levels of Native American children were observed, these were not significantly different than in white children. Changes in health beliefs also occurred, but were not significantly different from those observed among white populations	Collaboration	Primary	Risk Management
Kegler MC, Rigler J, Ravani MK. (2015). Using network analysis to assess the evolution of organizational collaboration in response to a major environmental health threat. Health Education Research. 2010;25(3):413-424.	Education	2010	Tar Creek Superfund Site	USA	Ottawa County, Oklahome, USA	8 Tribes and Nations of Northeastern Oklahoma: Eastern Shawnee, Miani, Modoc, Ottawa, Peoria, Quapaw, Seneca-Cayuga, and Wyandotte	Lead and Zinc	21 organizations and 8 tribes	Use network analysis to document the evolution in the Tar creek superfund Site in Northeastern Oklahoma from 1997-2005	Quantitative	Interviews	n/a	Over time, there was an increase in network density; a reduction in hierarchal structure; an increase in tribal linkages with local, state and federal agencies; and an increase in inter-tribal linkages	Collaboration	Primary	Collaboration
Kerfoot WC, Urban N, Jeong J, MacLennan C, Ford S. (2020). Copper-rich “Halo” off Lake Superior's Keweenaw Peninsula and how Mass Mill tailings dispersed onto tribal lands. Journal of Great Lakes Research. 2020;46(5):1423-1443.	Environmental Science	2020	Mass Mill	USA	Lake Superior and Keweenaw Peninsula, Michigan, USA	L'anse Indian	Copper	n/a	To examine how tailings from Mass mill spread as a dual pulse across Southern Keweenaw Bay and onto Tribal lands	Quantiative	Environmental Sampling- dated sediment cores, beach sand stamps, multi-elemental analyses confirming a tailings origin	sediment; mine tailings	Tailing origin was confirmed. Copper concentrations are declining in the bay but fluxes remain elevated, the fluxes are reflective of historic mining releases. Tribal efforts to remediate contamination are progressing, but are hindered by recent high water levels. In sum, there are long term repercussions to even small amounts of tailing discharged to coastal environments.	No	Primary	Environmental Assessment
Koch I, Dee J, House K, et al. Bioaccessibility and speciation of arsenic in country foods from contaminated sites in Canada. Science of the Total Environment. 2013;449:1-8.	Environmental Science	2013	Unspecified Contaminated Sites in Yellowknife and Nova Scotia, Canada	Canada	Yellowknife, Northwest Territories; Seal Harbour, Nova Scotia	Not Specified	Arsenic	Food samples: Berries (8), Labrador Tea (1), Bolete Mushroom (2), Hare 12, Laccaria Laccata (1), Agaricus sp. (4)	To report the arsenic speciation in bioaccessibility extracts of a number of country foods from contaminated sites in Canada	Quantitative	Food Sample analysis: hares, edible mushrooms, and wild berries	food (plant); food (animal)	lowest bioaccessibilities observed for berries and plants, contained mainly toxic inorganic arsenic. Mushrooms and hare meat contained varying amounts of less toxic arsenic, indicating that site-specific studies is necessary.	No	Primary	Environmental Assessment
LeClerc E, Keeling A. (2015) From cutlines to traplines: Post-industrial land use at the Pine Point mine. Extractive Industries and Society. 2015;2(1):7-18.	Sociology	2015	Abandoned Pine Point Mine	Canada	Northwest Territories, Canada	Dene (Deninu Kue First Nation) and Metis Communities of Fort Resolution	Unspecified mining wastes	n=18 participants	Examine post-industrial land use at the abandoned pine point mine in Canada's Northwest Terriotires to broaden understanding of how the environmental and socioeconomic legacies of mining are manifested in nearby Indigenous communities	Qualitative	"Map Biography" Semi-structured Interviews	n/a	Major changes in Aboriginal land use patterns occurred during the development and operational phases of the Pine Point mine, and were part of a broader transition to a mixed economy. Contemporary land users create unique conbinations of land use and wage employment.	No	Primary	Post-Remediation
Lewis J, Hoover J, MacKenzie D. (2017). Mining and Environmental Health Disparities in Native American Communities. Current Environmental Health Report. 2017;4(2):130-141.	Environmental Health	2017	Abandoned Hardrock Mines (160000) throughout the Western USA	USA	Western USA (Arizona, California, Colorado, Idaho, Montanaa, Nevada, New Mexico, Orgon, South Dakota, Utah, Washington, and Wyoming)	Not Specified	Mining wastes, primarily uranium, gold, copper, and lead	n/a	This article describes how abrogation of treaty rights, ineffective policies, lack of infrastructure, and a lack of research in Native communities converge to create chronic exposure, ill-defined risks, and tribal health concerns.	n/a	Disucssion article	n/a	Estimates that more than 600 000 Native americans live within 10 km of an abandoned mine… assuming inclusion of tribal members in the census pool, which is known to have an undercount ranging from 5% to 20%. We have limited understanding of exposure-toxicity relationships in Native communities due to a lack of research and limited general understanding of the toxicity of complex mixtures. To better understand the impcts of abandoned mine waste and to inform policies, the body of scientific studies will need to incoporate more tribal studies, incorporate cultural and traditional practices into assessments of toxicity, and better understand unique reponses of populations. Disparities in tribal infrastructure further exacerbate risk... It is critical to understand exposure-toxicity relationships, seeing as sites will not be cleaned up for generations to come. Supporting development of tribal research capacity to ensure that research respectful of tribeal culture and policies can address concerns in the future	No	Secondary	Health Impacts; Socio-cultural Impacts
Meltzer G, Avenbuan O, Wu F, et al. (2020). The Ramapough Lunaape Nation: Facing Health Impacts Associated with Proximity to a Superfund Site. Journal of Community Health. 2020;45(6):1196-1204.	Public and Community health	2020	Ringwood Mines/Landfill Superfund Site	USA	Ramapo Mountains of New Jersey and New York State, USA	Ramapough Lunaape Nation	Unspecificed toxic dump site wastes including paint sludge	n=151 (includes 97 Ramapough members and 54 non-members)	Evaluate self-reported exposure to the Ringwood mines/landfill Superfund site in relation to chronic health outcomes among members of the Ramapough Lunaape Turtle Clan nation and other local residents of Ringwood, New Jersey	Quantitative	Exposure assessment: survey questions on personal exposure, self-reported health conditions, and demographics	n/a	Native americans were 13.84 times more likely than non-natives to face exposure opportunities from the superfund site. Significant association found between bronchitis and exposure. There is a significant association between being a Ringwood Resident of Native American ethnicity, and opportunities for Superfund exposure	Collaboration	Primary	Health Impacts
Middleton BR, Talaugon S, Young TM, et al. (2019) Bi-directional learning: Identifying contaminants on the Yurok Indian reservation. International Journal of Environmental Research and Public Health. 2019;16(19).	Public and Community Health	2019	Klamath Watershed Superfund Sites	USA	Lower Klamath, Trinity Rivers, Pacific Coast, California, USA	Yurok Tribe	carbamates, dioxins/furans, mercury, microcystins, organochloride pesticides, phenols (PCP and TCP)		Partnership with the University Superfund Research Program and Yurok tribe to identify and address contaminants in the Klamath watershed that may be impairing human and ecosystem health; paper examines university and tribal researchers' shared learning, progress, and challenges	Both	Community-based participatory research approach. Bi-directional learning framework- Yurok-led river sampling, Yurok traditional ecological knowledge, university lab analysis, and collaborative interpretation of results	n/a	Scientific results: detected aforementioned compounds in the food and water, both university and tribal knowledge are crucial to understanding the relationship between human and environmental health Challenges: participation from researchers, outreach hampered when attempted at a salmon festival by the excitement of the festival, communication of realistic project outcomes, responding to community concerns with scientific evidence	Collaboration	Primary	Environmental Assessment; collaboration
Moore-Nall A. (2015). The legacy of uranium development on or near indian reservations and health implications rekindling public awareness. Geosciences (Switzerland). 2015;5(1):15-29.	Environmental Sciences	2015	Department of Energy: Los Alamos Scientific Lab, Hanford Site	USA	Southwestern USA	Navajo, Southern Ute, Ute Mountain, Hopi, Zuni, Laguna, Acoma, and several other Pueblo nations, Eastern Shoshone and Northern Arapho Nations, The Sioux Nations, The Spokane Nation	Uranium mining, and contamination resulting from nuclear weapons development and milling	n/a	A review aiming to rekindle public awareness of the plight of Native American communities living with the legacy of uranium procurement, including mining, milling, down winders, nuclear weapon development and long-term nuclear waste storage	N/a	Review	n/a	EPA has identified 150 000 abandoned uranium mines Reviews specific effects on Navajo Nation, Laguna Pueblo Tribe, Eastern Shoshone and Northern Arapaho Nations, Sioux nations and spokane nations. This review specifically examines the legacy of long-term health effects and stresses the need for collaborative funding for projects.	No	Secondary	health impacts
Rock T, Camplain R, Teufel-Shone NI, Ingram JC. (2019). Traditional sheep consumption by Navajo people in Cameron, Arizona. International Journal of Environmental Research and Public Health. 2019;16(21).	Public and Community Health	2019	Western Abandoned Uranium Mine Region	USA	Cameron, Arizona, USA	Cameron Chapter, Navajo Nation	Uranium	n=72 (participants)	to investigate mutton consumption of the Navajo people living in Cameron	Quantitative	Surveys	food (animal); human biomarkers	Mutton is consumed during family events for most chapter members; ceremonies may be altered or threatened due to contamination of mutton. There are few studies looking at uranium exposure through food (most are about water). Community members requested the current study.	Collaboration	Primary	Risk Assessment
Samuel-Nakamura C, Robbins WA, Hodge FS. Uranium and associated heavy metals in Ovis aries in a mining impacted area in northwestern New Mexico. International Journal of Environmental Research and Public Health. 2017;14(8).	Public and Community Health	2017	Abandoned Uraium Mine Sites (Churchrock Mine, Mariano Lake Mine)	USA	Northeastern New Mexico, USA	Navajo Nation	Uranium	Sheep samples (3), grass samples (24), soil (24), and drinking water (14)	The objective of this study was to determine uranium (U) and other heavy metal (HM) concentrations (As, Cd, Pb, Mo, and Se) in tissue samples collected from sheep (Ovis aries), the primary meat staple on the Navajo reservation in northwestern New Mexico.	Quantitative	Environmental sampling and human harvester questionnaire	food (animal); plants; soil; water	Reference dietary intake and recommended dietary allowance were exceeded in analysis of samples, but tolerable upper limits were not.	No	Primary	environmental assessment
Sandlos J, Keeling A. Claiming the new north: Development and colonialism at the Pine Point mine, Northwest Territories, Canada. Environment and History. 2012;18(1):5-34.	History	2012	Pine Point lead-zinc mine	Canada	Northwest Territories, Canada	Several First Nations and Metis people'	Unspecified heavy metals	n/a	A discussion/historical review of Canadian abandoned northern mine sites, and the changes incurred (social, economic, etc.) on Indigenous peoples	n/a	Discussion	n/a	Article offers a discussion for those who have sought to question narratives of environmental degradation and community collapse following mine closures. Mines are seen as a mix of "good and bad" by some community members… while the mine has become a source of identity and economic opportunity, for many it has intense social, environmental, and economic changes. Further, the mine's legacies of landscape dereliction and social dislocation are ultimately rooted in neo-colonical attitudes towards people and territory	No	secondary	Socio-cultural impacts
Sandlos, J., & Keeling, A. (2016). Toxic legacies, slow violence, and environmental injustice at Giant Mine, Northwest Territories. Northern Review, (42), 7-21.	History	2016	Giant Mine	Canada	Yellowknife, Northwest Territories, Canada	Navajo Nation	Arsenic (Air and water)	n/a	to examine the history of arsenic pollution at Giant Mine as a form of 'slow violence"… a concept re-configuring the arsenic issue not just as a technical problem, but as a historical agent of colonial dispossession that alienated Indigenous people from traditional territories	n/a	historical review/discussion	n/a	Environmental injustice was produced from the slow violence of toxic contamination impacts: dramatic social, cultural, and economic changes were experienced by the Yellowknives Dene people: Pollution undermined local fishing, hunting trapping and gathering; rapid influx of settlers; socio-economic marginalization wherein development and resources were not allocated to many affected communities; advisories were not catered to local people, and suggested accessing clean water supplies that they did not have access to; health effects and deaths occured; fish also died turned land into a source of uncertainty, danger, and alienatioin, compounding other negative effects of colonization Federal governments proposed solutions that were challenged and questioned by community members, who encouraged the incorporation of Traditional Knowledge. Official representations of former mine sites seek to confine arsenic contamination to a nearly forgotten dark past, or to minimize future responsibilities	No	Secondary	Socio-cultural impacts
Sandlos J, Keeling A. (2016). Aboriginal communities, traditional knowledge, and the environmental legacies of extractive development in Canada. Extractive Industries and Society. 2016;3(2):278-287.	Sociology	2016	Giant Mine	Canada	Yellowknife, Northwest Territories, Canada	Navajo Nation	Arsenic	n/a	Using transcripts from the recent environmental assessment of the project, the article argues that proponents of the remediation project failed to acknowledge that Indigenous TK is not simply a storehouse of scientific data on plants and animals, but is woven together with historical memories of rapid social, economic and environmental changes associated with northern development projects	n/a	discussion article/case study	n/a	Contamination and environmental remediation tend to be framed as technical or scientific issues… There is an issue of confinement of Indigenous perspectives on industrial development to the local and the traditional spheres… i.e., sicentists and resource managers disregard the possibility that aboriginal peoples might possess distinct cultural perspectives on modern industrial activities such as logging and mining Despite Dene first nations advocating for an environmental review to consider the full geographic extent of environmental impacts of the mine site, and recognizing the past injustices, a narrow scope was adopted, with legacy impacts deemed "not relevant". Industry often cited their plans to include TK into remediation processes, but exactly how it is incorporated is unclear TK was conceived as a data gathering mechanism, rather than a broader set of values about appropriate relationships to the land Dene made environmental justice claims, asking for the land to be restored to the pre-mine state (not just cleaned up), and they be compensated, but this was refused. They also asked for the historic impacts (social and cultural and economic) to be considered, this was refused. Epistemic injustice- marginalized social groups cannot render intelligible their respective experience and perspectives on terms acceptable to the dominant culture.	No	secondary	collaboration; risk management
Sarkar et. al (2018). Environmental impact assessment of uranium exploration and development on indigenous land in Labrador (Canada): a community-driven initiative	Environmental Science	2018	Abandoned Kitts U development site	Canada	Labrador, Canada	Inuit	Uranium and Lead	n= 17 (environmental samples)	environmental assessment	Quantitative	Environmental assessment	water; soil; sediments; plants; food (fish)	Water, soil/sediments, plants, and local fish and clams from bays were collected from mine development site, downstream, and control sites; uranium and lead mobilization is enhanced near the proposed site; developing a low-cost, community-based monitoring tool is an ideal strategy for generating baseline information... results powered the community by generating their own evidence that can be utilized for future reference	Collaboration	Primary	environmental assessment
Schmitt CJ, Brumbaugh WG, Linder GL, Hinck JE. (2006). A screening-level assessment of lead, cadmium, and zinc in fish and crayfish from Northeastern Oklahoma, USA. Environmental Geochemistry and Health. 2006;28(5):445-471.	Environmental Health	2006	Tri-state mining district Superfund	USA	Northeastern Oklahoma, USA	Quapaw Nation Members	Heavy Metals (Pb and Cd)	n=25 (carp), n=20 (channel catfish), n=4 (flayhead catfish), largemouth bass (11), spotted bass (9), crappie (12)	The objective of this study was to evaluate potential human and ecological risks associated with metals in fish and crayfish from mining in the Tri-States Mining District (TSMD).	Quantitative	Environmental sampling- collected samples of fish and prepared them as they would be by local Native American people, then compared these risks to current standards and the results of other literature	food (fish)	Results showed that metals from historical mining activity in the TSMD have been transported and accumulated by aquatic organisms that are important to Native American people. The data indicates that concentrations of Pb and Cd in carp, catfish, and crayfish are sufficiently high to represent a potential health risk to human consumers and warrant advisories.	No	Primary	environmental assessment
Sistili, B., Metatawabin, M., Iannucci, G., & Tsuji, L. J. (2006). An Aboriginal perspective on the remediation of mid-Canada radar line sites in the Subarctic: A partnership evaluation. Arctic, 142-154.	Arctic Studies	2006	Mid-Canada Radar Line (MRCL) 050	Canada	Fort Albany, Ontario, Canada	Fort Albany First Nation (Cree)	PCBs	n/a	Paper deconstructs and evaluates the partnership arrangments between First Nations and government organizations (with respect to remediation of MRCL sites), to determine whether a 'true' partnership existed between these groups.	n/a	review/case study	n/a	The article concludes that there was adequate partnership between First Nations and governmental agencies… however, author-identified elements of "successful" and "true" partnership- these were drawn from documents that were created by the federal government (i.e.: the royal commission on aboriginal peoples)... this document defines respect, equity, and empowerment as the essential elements of governmental partnership with a first Nation... Issues of contention in which the band had to 'settle' on a decision that was less than ideal were described (i.e.: the siting of a landfill on the land, as opposed to complete removal)	No	Secondary	remediation
Smith, K., Luginaah, I., & Lockridge, A. (2010). Contaminated’therapeutic landscape: the case of the Aamjiwnaang First Nation in Ontario, Canada. In Geography Research Forum (Vol. 30, pp. 83-102).	Geography	2010	"Chemical Valley" petrochemical plant	Canada	Sarnia, Ontario, Canada	Aamjinawing First Nation	PCBs, PAHs, pesticides, organ chloride hydrocarbons, heavy metals (lead, mercury, nickel, silver, zinc, arsenic, cadmium, cyanide, DDE)	n=18 (participants)	1. to explore how the contamination of the aanjiwnaang first nation has impacted the residents' perception of the therapeutic nature of the landscape 2. to investigate residents' perceptions of changes in their relationship with mother earth as a result of environmental contamination	Qualitative	Qualitative, in-depth interviews	n/a	Residents suggested actions to increase choices of healthy places that they can access... for example a clean-up system for Talfourd creek Overall themes: community members feel connected to the land and community, contamination creates fear and feeling like the community is shrinking, health impacts are of concern, lack of clear information about contamination, personal connections to mother earth, changing relationship with mother earth	Collaboration	Primary	Socio-cultural impacts
Teufel-Shone NI, Chief C, Richards JR, et al. (2021). Development of a Culturally Anchored Qualitative Approach to Conduct and Analyze Focus Group Narratives Collected in Dine (Navajo) Communities to Understand the Impacts of the Gold King Mine Spill of 2015. International Journal of Environmental Research and Public Health. 2021;18(17).	Public and Community Health	2021	Gold King Mine Spill	USA	San Juan River, Southwestern USA	Navajo Nation communities located along the San Juan river	A spill of acid mine drainage into the river	n=12 (focus groups)	to document the socio-cultural impacts of the spill	Qualitative	focus group interviews (12 groups total), in the home; a two-eyed seeing approach was used to embrace the contribution of Indigenous and non-Indigenous systems of inquiry	n/a	The participants encouraged the project to examine the spill not as a single incident, but as a recent example in a long history of assaults- the conversations were not only focused on the spill and water contamination, but transcended the incident to re-ignite and invoke stories of other environmental contaminations, relocation, broken treaties and lack of agency and voice	Collaboration	Primary	Socio-cultural Impacts
Tsuji LJS, Wainman BC, Weber JP, Sutherland C, Katapatuk B, Nieboer E. 2005) Protecting the health of First Nation personnel at contaminated sites: A case study of Mid-Canada Radar Line Site 050 in Northern Canada. Arctic. 2005;58(3):233-240.	Arctic Studies	2005	Mid-Canada Radar Line Site 050	Canada	Sinclair Island, Mainland and Anderson Island, South Shore of Albany River, Ontario, Canada	Fort Albany First Nation (Cree)	PCBs and Lead	n=9 (participants)	describe safety precautions, test PCBs and blood lead concentrations	Quantitative	Matched blood sampling for the 9 workers on the site (before and after site exposure)	human biomarkers	no significant differences found in the paired samples, concluding the successful implementation of safety precautions… also noted that Health Canada's current blood sampling protocol may be ineffective, given that PCB levels were assessed approx. 1 month after the end of work, which may cause missed data	No	Primary	Risk Management
Wiseman, C. L., & Gobas, F. A. (2002). Balancing risks in the management of contaminated first nations fisheries. International journal of environmental health research, 12(4), 331-342.	Environmental Health	2002	Gold River and Powell River Fisheries	Canada	Coastal British Colombia, Canada	Gold river- traditional territory of nuu-shah-nulth people. In gold river, there is the Ahahminquus community of the Mowachaht tribe. Powell River area has the Silammon people, who are Northern Coast Salish	Dioxins	n/a	This study is a retrospective analysis of the Government of Canada’s risk management strategy for coastal areas of BC. The objective is to assess the health risks posed to Aboriginal populations related to the consumption of contaminated shellfish and their dietary substitution with more fatty store-bought foods.	n/a	Quantification of excess cancer risks to peoples consuming dioxin- and fuan- contaminated crustaceans and molluska from the two areas… Used estimates of dietary consumption, and compared the risks of using store-bought food in terms of dietary constituents	n/a	comparison of results suggests that risks of consuming contaminated shellfish are comparable to (or greater than) associated with diet substitution… hence fishery closures may have resulted in substitution of one health risk for another.	No	Secondary	Risk Management

### Sheet: Excel Table S2
Excel Table S2: Grey Literature Data Extraction Chart
Author	Organization/Publisher (if applicable)	Title	Year	Country	Type	Community of focus	Contaminated Site/Source of Contamination	Contaminant(s) of focus	Contaminant Media	Key points
US Government Accountability Office	US EPA	Superfund: EPA Should Improve the Reliability of Data on National Priorities List Sites Affecting Indian Tribes		USA	Government Document	n/a	n/a	n/a	n/a	EPA does not have reliable, accurate and complete data identifying Superfund Sites located on Tribal lands EPA does not have a regular review process for this data EPA’s guidance for determining whether a site has Native American interest is unclear, and there is no reliable data on consultations with tribes
Evaluation, Performance, and Review Branch Audit and Evaluation Sector	Indigenous and Northern Affairs Canada	Evaluation of the Contaminated Site On-Reserve (South of the 60th Parallel) Program		Canada	Government Document	n/a	n/a	n/a	n/a	Determined that CSOR has a beneficial impact overall, while challenges include and overall lack of funding to meet the continued demand of new sites, issues enforcing environmental protections on-reserve, and legislative gaps.
Michelsen, Teresa	US EPA, Mediation Solutions	Superfund on Tribal Lands: Issues, Challenges, and Solutions- Assessment Report		USA	Government Document	n/a	n/a	n/a	n/a	Superfund on tribal lands have additional complexities such as technical, historic, cultural, legal, and jurisdictional challenges Suggested future work including better definitions of consultation, integrating meaningful consultation into practice, improved training for EPA staff, better risk assessment models incorporating tribal land-use scenarios
Woolford, James	Office of Superfund Remediation and Technology Innovation	Consideration of Tribal Treaty Rights and Traditional Ecological Knowledge in the Superfund Remedial Program		USA	Government Document	n/a	n/a	n/a	n/a	Describes how and when Traditional Ecological Knowledge (TEK) should be considered in Superfund Remedial Program Processes. Notes that “TEK will not be the sole determining factor” in EPA decision making.
U.S. Government Publishing Office	US EPA	Examining EPA’s Unacceptable Response to Indian Tribes	2016	USA	Government Document	Navajo Nation	Mine wastes	Lead, Arsenic	water	Describes proceedings following the Gold King Mine Blowout, which involved toxic wastewater spill into cement creek which affected thousands of Navajo Nation members Nation members and others expressed concern that EPA had an inadequate response to assessing and cleaning the site
Scientific Consulting Group, Inc.	US EPA	A Decade of Tribal Environmental Health Research: Results and Impacts from EPA's Extramural Grants and Fellowship Programs		USA	Government Document	n/a	n/a	n/a	food, water	Article summarizes research on subsistence foods and water resources- research projects primarily resulting in advisories, including mapping, risk avoidance using GIS One research project looked at an inexpensive, easy-to-use technology from an Indigenous material to remove contaminants from groundwater
Indian Country Today	Indian Country Today	Mohawks Say EPA Alcoa-Superfund Cleanup Plan Falls Short	2013	USA	News Article	Mohawk Nation	Alcoa-Superfund	PCBs	Sediment	Article describes that EPA's remediation decision was not seen as adequate by Mohawk members (i.e.: the contaminated river was not cleaned to a sufficient level) additionally, the period available for comments from the community was seen as too short for community members to express all opinions
Hansen, Terri	Indian Country Today	Kill the Land, Kill the People: There Are 532 Superfund Sites in Indian Country!	2018	USA	News Article	n/a	n/a	n/a	n/a	Discusses the disproportionate impact of Superfund sites on Native Americans and describes the potential risks associated with these sites
Brian Bienkowski	Scientific American	Contaminated Culture: Native People Struggle With Tainted Resources	2012	Canada and USA	News Article	Aamjiwnaang First Nation, Mohawk Nation of Akwesasne, St Lawrence Island Yupik Community	Chemical Valley, Sarnia, Ontario Aluminum Foundries, Akwesasne Los Alamos Laboratory	Benzene Cadmium, Formaldehyde, Lead, PCBs, Uranium	Water, food, wildlife, human biomarkers	News article describing physical, environmental and cultural impacts of contaminated sites on Indigenous people
Hykin, J	Woodward and Company Lawyers, 2016 Site Remediation in BC Conference	Contaminated Sites on First Nation Lands	2016	Canada	Conference Materials	n/a	n/a	n/a	n/a	Discusses legislative regimes governing environmental regulation on First Nations lands, and how these impact contaminated sites management
Ellison, M	Pacific Business and Law Institute Conference, Vancouver	Development of Aboriginal Lands: Successes, risks and environmental concerns respecting contaminated sites	2012	Canada	Conference Materials		n/a	n/a	n/a	Describes key challenges and successes in the management of Federal contaminated sites on reserve land in Canada - Attests that Federal government remains the power holder in environmental decision-making and over-rides tribal governments - Overall different goals exist between First Nations and Government of Canada
Gailus, Deven	Site Remediation in British Colombia Conference	Management of Contaminated Sites on Indian Reserve Lands	2013	Canada	Conference Materials	n/a	n/a	n/a	n/a	Outlines legal regime for contaminated sites on “Indian Reserve Lands” in Canada, highlighting the barriers that exist and the various options for dealing with contaminated sites from a legal viewpoint
Kent, T	Environmental Justice Forum	Tribal-Led Cleanup Activities at the Tar Creek Superfund Site	2016	USA	Conference Materials	Quapaw Tribe of Oklahoma	Tar Creek Superfund Site	Lead, Cadmium, Zinc	soil, mine tailings	Presentation as part of the Tribal Lands Environmental Forum, Tim Kent of the Quapaw Tribe of Oklahoma describes the site and Tribe-led remedial action activities
Castleden, Bennett, Lewis and Martin	Johns Hopkins University Press	“Put It Near the Indians": Indigenous Perspectives on Pulp Mill Contaminants in Their Traditional Territories (Pictou Landing First Nation, Canada).	2017	Canada	Journal Article	Pictou Landing First Nation (Mi'kmaw)	Boat Harbour Contaminated Site	n/a	n/a	Used narrative interviews to conceptualize community well-being in the context of environment and human health connections related to pollution of a tidal estuary - Shows a close connection between Mi’kmaw livelihood, local ecologies, and health and well-being
Lewis J, Gonzales M, Burnette C, et al.	Journal of Social Work in Disability and Rehabilitation	Environmental Exposures to Metals in Native Communities and Implications for Child Development: Basis for the Navajo Birth Cohort Study.	2015	USA	Journal Article	Navajo Nation	Abandoned Mines (unspecified)	Uranium and co-occuring metals	n/a	describes existing evidence on developmental disability risk in Native American children related to the abandoned mines in the Western United States. Numerous studies have linked low-level metals exposure with birth defects and developmental delays. Concern has emerged among tribal populations that metal exposure from abandoned mines might threaten development of future generations.
Gallo, M	Minnesota Journal of Law and Equity	From Wood Treatment to Unequal Treatment: The Story of the St. Regis Superfund Site	2011	USA	Journal Article	Leech Lake Band of Ojibwe	St. Regis Superfund Site, Cass Lake	Pentachlorophenol, dioxin, and creosote		Describes environmental injustice and legal dynamics related to the St. Regis Superfund site, and speficially at Cass Lake, which affects the Leech Lake Band of Objibwe
Gover	American Bar Association	Twenty years later- Tribes and the Superfund Program	2007	USA	Journal Article	n/a	n/a	n/a	n/a	Describes the inadequate funding allocated to superfund to address tribal needs, and shortcomings in tribal roles in Superfund processes. Tribal governments should have more opportunities to participate in cleanup and restoration decisions.
Nolan, G	Integrated environmental assessment and Management	Risk Assessment and orphaned/abandoned mines in Canada- What role do aboriginal communities play in risk assessment?	2009	Canada	Opinion Article	n/a	n/a	n/a	n/a	Article written by a chief of the Missanabie Cree First Nation, describing the government plans to address environmental health risks from abandoned mines and highlighting the need to develop policies for working closely with communities, including the integration of communities into initial assessment
Clark, Thomas		A Comparison of Tribal Sovereignty, Self-Determination, Environmental Justice at the EPA’s Onondaga Lake and Superfund Sites	2020	USA	Thesis	Onondaga Nation, New York	Onondaga Lake	n/a	n/a	Explores tribal control over site remediation as an opportunity for alternative and decolonial approaches to remediation and environmental justice within the EPA.
Government of Northwest Territories		HUMAN HEALTH RISK ASSESSMENT FOR LEGACY ARSENIC CONTAMINATION AROUND YELLOWKNIFE PLAIN LANGUAGE SUMMARY	2021	Canada	Government Document	Ndilo and Dettah (Dene) Nations	Giant Mine Remediation Project	Arsenic, antimony	soil, indoor dust, sediment, water	examined exposures and health effects for people using areas outside of the communities of Ndilǫ, Dettah, and Yellowknife for recreational and traditional activities, and eating fish caught from inland lakes in these areas.

### Sheet: Excel Table S3
Excel Table S3: Canadian Federal Contaminated Sites Inventory (FCSI)
Publically available data downloaded from: https://www.tbs-sct.gc.ca/fcsi-rscf/numbers-numeros-eng.aspx?qid=872789 Retrieved October 14 2021
Federal Site Identifier	Property Number	Site Name	Status	Site Status	Class	Reporting Organization	Involvement	Property Type Name	Management Strategy	Additional Information	Action Plan	Non-Federal Owner Name	Estimated Cubic Meters Contaminated	Estimated Hectares Contaminated	Estimated Tons Contaminated	Medium Contaminants	Population At Radius 1 km	Population At Radius 5 km	Population At Radius 10 km	Population At Radius 25 km	Population At Radius 50 km	Province	Census Subdivision	Federal Electoral District	Country ISO Code	Country	Latitude	Longitude	Coordinate Reference System	Fiscal Year	Highest Step Completed	Total Assessment Expenditure	Total Remediation Expenditure	Total Care Maintenance Expenditure	Total Monitoring Expenditure	FCSAP Assessment Expenditure	FCSAP Remediation Expenditure	FCSAP Care Maintenance Expenditure	FCSAP Monitoring Expenditure	Actual Cubic Meters Remediated	Actual Hectares Remediated	Actual Tons Remediated	Closed
412		209 - Kitchenuhmaykoosib Inninuwug - 06321 - KITCHENUHMAYKOOSIB AAKI 84 - 0402306805	Confirmatory sampling completed. No further action required.	Closed	High Priority for Action	Indigenous Services Canada	A reserve as defined in the Indian Act	Canada Lands	Remediation, Additional assessment				39	0	0	PHCs (petroleum hydrocarbons):Soil		261	942	2802	2814	Ontario	Kenora, Unorganized	Kenora	CA	Canada	53.8233	-89.8841	NAD83 (EPSG4269)
413		209 - Kitchenuhmaykoosib Inninuwug - 06321 - KITCHENUHMAYKOOSIB AAKI 84 - 0402306905	Confirmatory sampling completed. No further action required.	Closed	High Priority for Action	Indigenous Services Canada	A reserve as defined in the Indian Act	Canada Lands	Remediation				160	0	0	PHCs (petroleum hydrocarbons):Soil		261	942	2801	2814	Ontario	Kenora, Unorganized	Kenora	CA	Canada	53.8228	-89.8828	NAD83 (EPSG4269)
414		209 - Kitchenuhmaykoosib Inninuwug - 06321 - KITCHENUHMAYKOOSIB AAKI 84 / 0402307005	Detailed testing completed. No further action required.	Closed	High Priority for Action	Indigenous Services Canada	A reserve as defined in the Indian Act	Canada Lands	Remediation, Additional assessment				14	0	0	PHCs (petroleum hydrocarbons):Soil; PAHs (polycyclic aromatic hydrocarbon):Soil	10	213	736	2552	2814	Ontario	Kitchenuhmaykoosib Aaki 84 (Big Trout Lake)	Kenora	CA	Canada	53.8234	-89.779	NAD83 (EPSG4269)
415		209 - Kitchenuhmaykoosib Inninuwug - 06321 - KITCHENUHMAYKOOSIB AAKI 84 - 0402307105	Confirmatory sampling completed. No further action required.	Closed	High Priority for Action	Indigenous Services Canada	A reserve as defined in the Indian Act	Canada Lands	Remediation, Additional assessment				22	0	0	PHCs (petroleum hydrocarbons):Soil	4	261	918	2788	2814	Ontario	Kenora, Unorganized	Kenora	CA	Canada	53.8236	-89.8746	NAD83 (EPSG4269)
417		209 - Kitchenuhmaykoosib Inninuwug - 06321 - KITCHENUHMAYKOOSIB AAKI NO. 84 - 0402307305	Detailed testing completed. No further action required.	Closed	Low Priority for Action	Indigenous Services Canada	A reserve as defined in the Indian Act	Canada Lands	Remediation, Other				1			PHCs (petroleum hydrocarbons):Soil; PAHs (polycyclic aromatic hydrocarbon):Soil	10	213	737	2552	2814	Ontario	Kitchenuhmaykoosib Aaki 84 (Big Trout Lake)	Kenora	CA	Canada	53.8233	-89.779	NAD83 (EPSG4269)
419		142 - Albany - 06258 - FORT ALBANY 67 / 3000051396	Initial testing completed. No further action required.	Closed		Indigenous Services Canada	A reserve as defined in the Indian Act	Canada Lands	Additional assessment				1	0	0	PHCs (petroleum hydrocarbons):Soil; PAHs (polycyclic aromatic hydrocarbon):Soil	12	306	1010	2148	2148	Ontario	Fort Albany (Part) 67	Timmins--James Bay	CA	Canada	52.3319	-81.7439	NAD83 (EPSG4269)
420		143 - Attawapiskat - 06259 - ATTAWAPISKAT 91 / 3000051896	Initial testing completed. No further action required.	Closed		Indigenous Services Canada	A reserve as defined in the Indian Act	Canada Lands	Remediation, Additional assessment				8021	0	0	PHCs (petroleum hydrocarbons):Soil	399	1532	1532	1532	1532	Ontario	Attawapiskat 91A	Timmins--James Bay	CA	Canada	52.9236	-82.4261	NAD83 (EPSG4269)
421		193 - Red Rock - 06307 - LAKE HELEN 53A - 3000086696	Initial testing completed. No further action required.	Closed		Indigenous Services Canada	A reserve as defined in the Indian Act	Canada Lands	Other				0	0	0	PHCs (petroleum hydrocarbons):Soil	298	1346	2078	2955	3977	Ontario	Lake Helen 53A	Thunder Bay--Superior North	CA	Canada	49.0303	-88.2402	NAD83 (EPSG4269)
422		214 - Sachigo Lake - 06328 - SACHIGO LAKE 1 - 3000042096	Initial testing completed. No further action required.	Closed	Not a Priority for Action	Indigenous Services Canada	A reserve as defined in the Indian Act	Canada Lands	Additional assessment				0	0	0	PCBs (Polychlorinated Biphenyl) and PCDD/Fs (polychlorinated dibenzo-p-dioxin/dibenzofuran):Soil	42	468	515	515	515	Ontario	Sachigo Lake 1	Kenora	CA	Canada	53.8729	-92.1781	NAD83 (EPSG4269)
423		120 - Mississaugas of the Credit - 06223 - NEW CREDIT 40A - 3000009894	Detailed testing completed. No further action required.	Closed	Medium Priority for Action	Indigenous Services Canada	A reserve as defined in the Indian Act	Canada Lands	Care and Maintenance, Other				1	0	0	PHCs (petroleum hydrocarbons):Soil; PAHs (polycyclic aromatic hydrocarbon):Soil	94	1348	6756	180415	1117736	Ontario	New Credit (Part) 40A	Brantford--Brant	CA	Canada	42.9958	-80.1157	NAD83 (EPSG4269)
425		175 - Wikwemikong - 06175 - WIKWEMIKONG UNCEDED RESERVE / 3000033695	Initial testing completed. No further action required.	Closed	Medium Priority for Action	Indigenous Services Canada	A reserve as defined in the Indian Act	Canada Lands					0	0	0	Other inorganics:Soil	4	125	685	8111	25674	Ontario	Wikwemikong Unceded	Algoma--Manitoulin--Kapuskasing	CA	Canada	45.5961	-81.7955	NAD83 (EPSG4269)
435		182 - Constance Lake - 06294 - CONSTANCE LAKE 92 / 3000071596	Initial testing completed. No further action required.	Closed	Medium Priority for Action	Indigenous Services Canada	A reserve as defined in the Indian Act	Canada Lands	Additional assessment				1	0	0	PHCs (petroleum hydrocarbons):Soil	70	719	719	719	6068	Ontario	Constance Lake 92	Algoma--Manitoulin--Kapuskasing	CA	Canada	49.8176	-84.1303	NAD83 (EPSG4269)
436		641 - Stz'uminus First Nation - 06798 - CHEMAINUS NO. 13 - 7000093197	Confirmatory sampling completed. No further action required.	Closed	High Priority for Action	Indigenous Services Canada	A reserve as defined in the Indian Act	Canada Lands	Other				6000			PHCs (petroleum hydrocarbons):Soil; PAHs (polycyclic aromatic hydrocarbon):Soil	203	12278	23238	136104	649945	British Columbia	Chemainus 13	Nanaimo--Ladysmith	CA	Canada	49.0138	-123.786	NAD83 (EPSG4269)
437		539 - Nuxalk Nation - 07879 - BELLA COOLA 1 - 7000096897	Confirmatory sampling completed. No further action required.	Closed	High Priority for Action	Indigenous Services Canada	A reserve as defined in the Indian Act	Canada Lands	Remediation, Other				188	0	0	PHCs (petroleum hydrocarbons):Soil; PAHs (polycyclic aromatic hydrocarbon):Soil	79	906	1097	1470	1731	British Columbia	Bella Coola 1	Skeena--Bulkley Valley	CA	Canada	52.3762	-126.731	NAD83 (EPSG4269)
438		539 - Nuxalk Nation - 07879 - BELLA COOLA NO. 1 - 7000097097	Confirmatory sampling completed. No further action required.	Closed	Medium Priority for Action	Indigenous Services Canada	A reserve as defined in the Indian Act	Canada Lands	Other				6000			PHCs (petroleum hydrocarbons):Not Available; PAHs (polycyclic aromatic hydrocarbon):Not Available	79	906	1097	1470	1731	British Columbia	Bella Coola 1	Skeena--Bulkley Valley	CA	Canada	52.3762	-126.731	NAD83 (EPSG4269)
439		436 - Piikani Nation - 06647 - PIIKANI / 6000026997	Historical review not required.	Closed		Indigenous Services Canada	A reserve as defined in the Indian Act	Canada Lands	Additional assessment				6000	0	0		7	309	1152	7789	24918	Alberta	Piikani 147	Foothills	CA	Canada	49.5374	-113.638	NAD83 (EPSG4269)
443		725 - Wet'suwet'en First Nation - 07455 - PALLING 1 - 7000109798	Initial testing completed. No further action required.	Closed		Indigenous Services Canada	A reserve as defined in the Indian Act	Canada Lands	Other				0	0	0		11	57	273	3519	7183	British Columbia	Palling 1	Skeena--Bulkley Valley	CA	Canada	54.333	-125.896	NAD83 (EPSG4269)
445		710 - Alexis Creek - 08170 - REDSTONE FLAT 1 - 7000125098	Historical review completed. No further action required.	Closed		Indigenous Services Canada	A reserve as defined in the Indian Act	Canada Lands	Other				0	0	0		101	201	201	201	211	British Columbia	Redstone Flat 1	Cariboo--Prince George	CA	Canada	52.1367	-123.947	NAD83 (EPSG4269)
447		169 - Oneida Nation of the Thames - 06191 - ONEIDA 41 - 3000109698	Detailed testing completed. No further action required.	Closed	Not a Priority for Action	Indigenous Services Canada	A reserve as defined in the Indian Act	Canada Lands	Periodic Monitoring				1	0	0		2	509	5025	397385	599493	Ontario	Oneida 41	Lambton--Kent--Middlesex	CA	Canada	42.83	-81.4045	NAD83 (EPSG4269)
448		69 - Mohawks of Kanesatake - 06095 - KANESATAKE LANDS / 2000078398	Historical review completed. No further action required.	Closed		Indigenous Services Canada	A reserve as defined in the Indian Act	Canada Lands	Other				0	20	0	Other Physical/Chemical (pH, temperature, dissolved solids, turbidity, etc.):Soil	2	10207	50424	692068	3996658	Quebec	Kanesatake	Mirabel	CA	Canada	45.4795	-74.1115	NAD83 (EPSG4269)
450		276 - Cross Lake Band of Indians - 06469 - CROSS LAKE NO. 19E - 4000040300	Long term monitoring completed. No further action required.	Closed	Low Priority for Action	Indigenous Services Canada	A reserve as defined in the Indian Act	Canada Lands	Remediation, Additional assessment				0	0	0	PHCs (petroleum hydrocarbons):Surface soil	414	3573	4379	4418	4628	Manitoba	Cross Lake 19E	Churchill--Keewatinook Aski	CA	Canada	54.6295	-97.752	NAD83 (EPSG4269)
451		292 - Tootinaowaziibeeng Treaty Reserve - 06411 - VALLEY RIVER NO. 63A - 4000042801	Confirmatory sampling completed. No further action required.	Closed	Insufficient Information	Indigenous Services Canada	A reserve as defined in the Indian Act	Canada Lands	Additional assessment, Other							PHCs (petroleum hydrocarbons):Surface soil, Soil	23	322	512	2329	8569	Manitoba	Valley River 63A	Dauphin--Swan River--Neepawa	CA	Canada	51.2275	-100.966	NAD83 (EPSG4269)
454		315 - Opaskwayak Cree Nation - 06423 - OPASKWAYAK CREE NATION 21A - 0501154202	Initial testing completed. Detailed testing underway.	Active	Low Priority for Action	Indigenous Services Canada	A reserve as defined in the Indian Act	Canada Lands	Additional assessment				200	0	0	PHCs (petroleum hydrocarbons):Surface soil; BTEXs (benzene, toluene, ethylbenzene, and xylene):Surface soil; PAHs (polycyclic aromatic hydrocarbon):Surface soil; Metal, metalloid, and organometallic:Surface soil	2450	6562	8677	10133	11048	Manitoba	Kelsey	Churchill--Keewatinook Aski	CA	Canada	53.8136	-101.247	NAD83 (EPSG4269)	2020-2021	4	0	0	0	0	0	0	0	0	0	0	0	FALSE
454		315 - Opaskwayak Cree Nation - 06423 - OPASKWAYAK CREE NATION 21A - 0501154202	Initial testing completed. Detailed testing underway.	Active	Low Priority for Action	Indigenous Services Canada	A reserve as defined in the Indian Act	Canada Lands	Additional assessment				200	0	0	PHCs (petroleum hydrocarbons):Surface soil; BTEXs (benzene, toluene, ethylbenzene, and xylene):Surface soil; PAHs (polycyclic aromatic hydrocarbon):Surface soil; Metal, metalloid, and organometallic:Surface soil	2450	6562	8677	10133	11048	Manitoba	Kelsey	Churchill--Keewatinook Aski	CA	Canada	53.8136	-101.247	NAD83 (EPSG4269)	2019-2020	4	0	0	0	0	0	0	0	0	0	0	0	FALSE
455		239 - Neskantaga First Nation - 06355 - LANSDOWNE HOUSE INDIAN SETTLEMENT - 3000028295	Detailed testing completed. No further action required.	Closed	Low Priority for Action	Indigenous Services Canada	A reserve as defined in the Indian Act	Canada Lands	Additional assessment, Other				1	0	0	PHCs (petroleum hydrocarbons):Groundwater						Ontario	Kenora, Unorganized	Timmins--James Bay	CA	Canada	52.2075	-86.0983	NAD83 (EPSG4269)
459		202 - Thessalon - 06187 - THESSALON 12 / 3000048196	Initial testing completed. No further action required.	Closed	Medium Priority for Action	Indigenous Services Canada	A reserve as defined in the Indian Act	Canada Lands	Additional assessment				1	0	0	PHCs (petroleum hydrocarbons):Soil; PAHs (polycyclic aromatic hydrocarbon):Soil	38	515	1846	7669	22342	Ontario	Thessalon 12	Algoma--Manitoulin--Kapuskasing	CA	Canada	46.2448	-83.4127	NAD83 (EPSG4269)
460		202 - Thessalon - 06187 - THESSALON 12 - 3000048496	Long term monitoring completed. No further action required.	Closed	Low Priority for Action	Indigenous Services Canada	A reserve as defined in the Indian Act	Canada Lands	Periodic Monitoring, Additional assessment				1	0	0	PHCs (petroleum hydrocarbons):Soil	38	515	1846	7669	22342	Ontario	Thessalon 12	Algoma--Manitoulin--Kapuskasing	CA	Canada	46.2447	-83.4128	NAD83 (EPSG4269)
462		181 - M'Chigeeng First Nation - 06180 - M'CHIGEENG 22 - 3000085796	Initial testing completed. No further action required.	Closed	Medium Priority for Action	Indigenous Services Canada	A reserve as defined in the Indian Act	Canada Lands	Additional assessment, Care and Maintenance				1	0	0	PHCs (petroleum hydrocarbons):Soil; PAHs (polycyclic aromatic hydrocarbon):Soil	68	978	2049	9276	28052	Ontario	M'Chigeeng 22 (West Bay 22)	Algoma--Manitoulin--Kapuskasing	CA	Canada	45.8251	-82.1615	NAD83 (EPSG4269)
463		186 - Martin Falls - 06299 - MARTEN FALLS 65 - 3000027495	Detailed testing completed. No further action required.	Closed	High Priority for Action	Indigenous Services Canada	A reserve as defined in the Indian Act	Canada Lands	Remediation				1605	0.05	3210	PHCs (petroleum hydrocarbons):Groundwater, Soil; PAHs (polycyclic aromatic hydrocarbon):Soil; Other inorganics:Surface water, Groundwater, Sediment	9	212	261	261	261	Ontario	Marten Falls 65	Timmins--James Bay	CA	Canada	51.6569	-85.9181	NAD83 (EPSG4269)
465		143 - Attawapiskat - 06259 - ATTAWAPISKAT 91 / 3000051696	Detailed testing completed. No further action required.	Closed	Medium Priority for Action	Indigenous Services Canada	A reserve as defined in the Indian Act	Canada Lands	Continous Monitoring				1	0	0	Metal, metalloid, and organometallic:Soil; Other inorganics:Soil						Ontario	Kenora, Unorganized	Timmins--James Bay	CA	Canada	53.33	-84.21	NAD83 (EPSG4269)
467		84 - Montagnais de Unamen Shipu - 06109 - ROMAINE 2 - 0302094305	Confirmatory sampling completed. No further action required.	Closed	Medium Priority for Action	Indigenous Services Canada	A reserve as defined in the Indian Act	Canada Lands	Remediation				300	0.01	540	PHCs (petroleum hydrocarbons):Soil	398	1311	1335	1473	1840	Quebec	Côte-Nord-du-Golfe-du-Saint-Laurent	Manicouagan	CA	Canada	50.2192	-60.6526	NAD83 (EPSG4269)
470		581 - Seabird Island - 08073 - SEABIRD ISLAND - 0902096505	Remediation / risk management completed. No further action required.	Closed	Medium Priority for Action	Indigenous Services Canada	A reserve as defined in the Indian Act	Canada Lands	Remediation				10	0	0	PHCs (petroleum hydrocarbons):Soil; BTEXs (benzene, toluene, ethylbenzene, and xylene):Groundwater, Soil; PAHs (polycyclic aromatic hydrocarbon):Groundwater; Metal, metalloid, and organometallic:Groundwater	106	5087	11180	97289	269406	British Columbia	Seabird Island	Mission--Matsqui--Fraser Canyon	CA	Canada	49.2527	-121.735	NAD83 (EPSG4269)
473		554 - Tla'amin Nation - 07964 - TOQUANA NO. 4 - 0902099505	Remediation / risk management completed. No further action required.	Closed	Insufficient Information	Indigenous Services Canada	A reserve as defined in the Indian Act	Canada Lands					0			PAHs (polycyclic aromatic hydrocarbon):Soil		7	31	6569	234420	British Columbia	Powell River A	North Island--Powell River	CA	Canada	50.0833	-124.65	NAD83 (EPSG4269)
475		640 - Beecher Bay - 06787 - BECHER BAY INDIAN RESERVE NO. 1 - 0902100305	Remediation / risk management completed. No further action required.	Closed	Not a Priority for Action	Indigenous Services Canada	A reserve as defined in the Indian Act	Canada Lands	Other				0			Metal, metalloid, and organometallic:Soil; Other organics:Soil	97	2946	19504	336673	486218	British Columbia	Becher Bay 1	Esquimalt--Saanich--Sooke	CA	Canada	48.3419	-123.598	NAD83 (EPSG4269)
476		554 - Tla'amin Nation - 07961 - SLIAMMON NO. 1 - 0902100505	Confirmatory sampling completed. No further action required.	Closed	Insufficient Information	Indigenous Services Canada	A reserve as defined in the Indian Act	Canada Lands	Other				0				272	2237	10005	55491	289499	British Columbia	Sliammon 1	North Island--Powell River	CA	Canada	49.9053	-124.611	NAD83 (EPSG4269)
484		654 - Tsawout First Nation - 06832 - EAST SAANICH NO. 2 - 0902110705	Remediation / risk management completed. No further action required.	Closed	Insufficient Information	Indigenous Services Canada	A reserve as defined in the Indian Act	Canada Lands	Other				6000			PHCs (petroleum hydrocarbons):Soil; PAHs (polycyclic aromatic hydrocarbon):Soil	2347	22721	69920	438108	554337	British Columbia	East Saanich 2	Saanich--Gulf Islands	CA	Canada	48.5887	-123.387	NAD83 (EPSG4269)
485		654 - Tsawout First Nation - 06832 - EAST SAANICH 2 / 0902111205	Initial testing completed. No further action required.	Closed		Indigenous Services Canada	A reserve as defined in the Indian Act	Canada Lands	Additional assessment				6000	0	0	Metal, metalloid, and organometallic:Surface soil	2347	22721	69920	438108	554337	British Columbia	East Saanich 2	Saanich--Gulf Islands	CA	Canada	48.5887	-123.387	NAD83 (EPSG4269)
487		601 - Westbank First Nation - 07420 - TSINSTIKEPTUM NO. 9 - 0902113405	Confirmatory sampling completed. No further action required.	Closed	Insufficient Information	Indigenous Services Canada	A reserve as defined in the Indian Act	Canada Lands	Other				0			PHCs (petroleum hydrocarbons):Soil; PAHs (polycyclic aromatic hydrocarbon):Soil	3721	38919	105700	220608	315946	British Columbia	Tsinstikeptum 9	Central Okanagan--Similkameen--Nicola	CA	Canada	49.8398	-119.607	NAD83 (EPSG4269)
488		601 - Westbank First Nation - 07420 - TSINSTIKEPTUM 9 - 0902113605	Initial testing completed. No further action required.	Closed		Indigenous Services Canada	A reserve as defined in the Indian Act	Canada Lands	Additional assessment				6000	0	0	PHCs (petroleum hydrocarbons):Soil; PAHs (polycyclic aromatic hydrocarbon):Soil	3721	38919	105700	220608	315946	British Columbia	Tsinstikeptum 9	Central Okanagan--Similkameen--Nicola	CA	Canada	49.8398	-119.607	NAD83 (EPSG4269)
489		601 - Westbank First Nation - 07420 - TSINSTIKEPTUM NO. 9 - 0902113805	Detailed testing completed. No further action required.	Closed	Not a Priority for Action	Indigenous Services Canada	A reserve as defined in the Indian Act	Canada Lands	Other				6000			PHCs (petroleum hydrocarbons):Soil; PAHs (polycyclic aromatic hydrocarbon):Soil; Metal, metalloid, and organometallic:Soil	3721	38919	105700	220608	315946	British Columbia	Tsinstikeptum 9	Central Okanagan--Similkameen--Nicola	CA	Canada	49.8398	-119.607	NAD83 (EPSG4269)
490		601 - Westbank First Nation - 07420 - TSINSTIKEPTUM NO. 9 - 0902114105	Detailed testing completed. No further action required.	Closed	Insufficient Information	Indigenous Services Canada	A reserve as defined in the Indian Act	Canada Lands	Additional assessment				6000			PHCs (petroleum hydrocarbons):Soil; PAHs (polycyclic aromatic hydrocarbon):Soil	3721	38919	105700	220608	315946	British Columbia	Tsinstikeptum 9	Central Okanagan--Similkameen--Nicola	CA	Canada	49.8398	-119.607	NAD83 (EPSG4269)
491		601 - Westbank First Nation - 07420 - TSINSTIKEPTUM 9 - 0902114505	Initial testing completed. No further action required.	Closed		Indigenous Services Canada	A reserve as defined in the Indian Act	Canada Lands	Additional assessment				6000	0	0	PHCs (petroleum hydrocarbons):Soil; PAHs (polycyclic aromatic hydrocarbon):Soil; Metal, metalloid, and organometallic:Soil	3721	38919	105700	220608	315946	British Columbia	Tsinstikeptum 9	Central Okanagan--Similkameen--Nicola	CA	Canada	49.8398	-119.607	NAD83 (EPSG4269)
492		601 - Westbank First Nation - 07420 - TSINSTIKEPTUM 9 - 0902114605	Initial testing completed. No further action required.	Closed		Indigenous Services Canada	A reserve as defined in the Indian Act	Canada Lands	Additional assessment				6000	0	0	PHCs (petroleum hydrocarbons):Soil; PAHs (polycyclic aromatic hydrocarbon):Soil; Metal, metalloid, and organometallic:Soil	3721	38919	105700	220608	315946	British Columbia	Tsinstikeptum 9	Central Okanagan--Similkameen--Nicola	CA	Canada	49.8398	-119.607	NAD83 (EPSG4269)
493		601 - Westbank First Nation - 07420 - TSINSTIKEPTUM 9 - 0902114805	Historical review not required.	Closed		Indigenous Services Canada	A reserve as defined in the Indian Act	Canada Lands	Additional assessment				6000	0	0	PHCs (petroleum hydrocarbons):Soil; PAHs (polycyclic aromatic hydrocarbon):Soil; Metal, metalloid, and organometallic:Soil	3721	38919	105700	220608	315946	British Columbia	Tsinstikeptum 9	Central Okanagan--Similkameen--Nicola	CA	Canada	49.8398	-119.607	NAD83 (EPSG4269)
502		642 - Cowichan - 06799 - COWICHAN NO. 1 - 0902120405	Initial testing completed. No further action required.	Closed		Indigenous Services Canada	A reserve as defined in the Indian Act	Canada Lands	Other				1			PHCs (petroleum hydrocarbons):Other medium; BTEXs (benzene, toluene, ethylbenzene, and xylene):Other medium; PAHs (polycyclic aromatic hydrocarbon):Other medium	219	21688	35908	117389	647351	British Columbia	Cowichan	Cowichan--Malahat--Langford	CA	Canada	48.7683	-123.736	NAD83 (EPSG4269)
504		237 - Deer Lake - 06339 - DEER LAKE - 0402148805	Remediation / risk management completed. No further action required.	Closed	High Priority for Action	Indigenous Services Canada	A reserve as defined in the Indian Act	Canada Lands	Remediation				1	0	0	PHCs (petroleum hydrocarbons):Soil	157	852	866	866	866	Ontario	Deer Lake	Kenora	CA	Canada	52.6336	-94.0627	NAD83 (EPSG4269)
505		210 - Kasabonika Lake - 06322 - KASABONIKA LAKE / 0402149205	Remediation / risk management completed. No further action required.	Closed	High Priority for Action	Indigenous Services Canada	A reserve as defined in the Indian Act	Canada Lands	Remediation				1	0	0	PHCs (petroleum hydrocarbons):Soil	746	848	848	848	869	Ontario	Kasabonika Lake	Kenora	CA	Canada	53.5329	-88.6061	NAD83 (EPSG4269)
506		212 - Kingfisher - 06324 - KINGFISHER LAKE 1 / 0402149405	Remediation / risk management completed. No further action required.	Closed	High Priority for Action	Indigenous Services Canada	A reserve as defined in the Indian Act	Canada Lands	Remediation				9225	0	0	PHCs (petroleum hydrocarbons):Soil	172	510	510	510	1103	Ontario	Kingfisher Lake 1	Kenora	CA	Canada	53.028	-89.8364	NAD83 (EPSG4269)
507		203 - Mishkeegogamang - 06314 - OSNABURGH NO. 63B - 0402150405	Confirmatory sampling completed. No further action required.	Closed	Insufficient Information	Indigenous Services Canada	A reserve as defined in the Indian Act	Canada Lands	Remediation				1			PHCs (petroleum hydrocarbons):Soil	5	191	485	777	1165	Ontario	Kenora, Unorganized	Kenora	CA	Canada	51.2178	-90.1842	NAD83 (EPSG4269)
508		238 - North Spirit Lake - 06340 - NORTH SPIRIT LAKE - 0402150705	Remediation / risk management completed. No further action required.	Closed	High Priority for Action	Indigenous Services Canada	A reserve as defined in the Indian Act	Canada Lands	Remediation				1	0	0	PHCs (petroleum hydrocarbons):Soil		241	292	292	385	Ontario	Kenora, Unorganized	Kenora	CA	Canada	52.5098	-93.0159	NAD83 (EPSG4269)
509		236 - Poplar Hill - 06342 - POPLAR HILL - 0402151005	Remediation / risk management completed. No further action required.	Closed	Insufficient Information	Indigenous Services Canada	A reserve as defined in the Indian Act	Canada Lands	Remediation				1	0	0	PHCs (petroleum hydrocarbons):Soil	158	473	473	473	473	Ontario	Poplar Hill	Kenora	CA	Canada	52.1124	-94.278	NAD83 (EPSG4269)
510		215 - Fort Severn - 06331 - FORT SEVERN 89 - 0402151105	Remediation / risk management completed. No further action required.	Closed	High Priority for Action	Indigenous Services Canada	A reserve as defined in the Indian Act	Canada Lands	Remediation				1	0	0	PHCs (petroleum hydrocarbons):Soil; BTEXs (benzene, toluene, ethylbenzene, and xylene):Soil	13	187	358	362	362	Ontario	Fort Severn 89	Kenora	CA	Canada	55.9899	-87.6348	NAD83 (EPSG4269)
511		207 - Bearskin Lake - 06319 - BEARSKIN LAKE / 0402151205	Confirmatory sampling completed. No further action required.	Closed	Medium Priority for Action	Indigenous Services Canada	A reserve as defined in the Indian Act	Canada Lands	Remediation				1	0	0	PHCs (petroleum hydrocarbons):Soil; PAHs (polycyclic aromatic hydrocarbon):Soil	6	88	270	439	439	Ontario	Bearskin Lake	Kenora	CA	Canada	53.9393	-91.0311	NAD83 (EPSG4269)
514		555 - Squamish - 07968 - SEYMOUR CREEK 2 - 0902162605	Detailed testing completed. Remediation / risk management planned.	Active	Not a Priority for Action	Indigenous Services Canada	A reserve as defined in the Indian Act	Canada Lands	Remediation				250	0	0	PHCs (petroleum hydrocarbons):Soil; PAHs (polycyclic aromatic hydrocarbon):Soil	3739	189680	761397	2090150	2767119	British Columbia	Seymour Creek 2	Burnaby North--Seymour	CA	Canada	49.3087	-123.026	NAD83 (EPSG4269)	2020-2021	5	0	0	0	0	0	0	0	0	0	0	0	FALSE
514		555 - Squamish - 07968 - SEYMOUR CREEK 2 - 0902162605	Detailed testing completed. Remediation / risk management planned.	Active	Not a Priority for Action	Indigenous Services Canada	A reserve as defined in the Indian Act	Canada Lands	Remediation				250	0	0	PHCs (petroleum hydrocarbons):Soil; PAHs (polycyclic aromatic hydrocarbon):Soil	3739	189680	761397	2090150	2767119	British Columbia	Seymour Creek 2	Burnaby North--Seymour	CA	Canada	49.3087	-123.026	NAD83 (EPSG4269)	2019-2020	5	0	0	0	0	0	0	0	0	0	0	0	FALSE
516		555 - Squamish - 07968 - SEYMOUR CREEK 2 / 0902163005	Detailed testing completed. No further action required.	Closed	Low Priority for Action	Indigenous Services Canada	A reserve as defined in the Indian Act	Canada Lands	Remediation, Other				5300	1.1	9600	Metal, metalloid, and organometallic:Soil	1584	208339	827514	2126361	2766535	British Columbia	Seymour Creek 2	Burnaby North--Seymour	CA	Canada	49.2998	-123.024	NAD83 (EPSG4269)
518		555 - Squamish - 07967 - MISSION 1 - 0902170705	Remediation / risk management completed. Confirmatory sampling underway.	Active	Low Priority for Action	Indigenous Services Canada	A reserve as defined in the Indian Act	Canada Lands	Remediation				2500	0	0	Metal, metalloid, and organometallic:Groundwater, Soil	16902	274392	790633	1901337	2774825	British Columbia	Mission 1	North Vancouver	CA	Canada	49.3128	-123.087	NAD83 (EPSG4269)	2020-2021	8	0	0	0	0	0	0	0	0	0	0	0	FALSE
518		555 - Squamish - 07967 - MISSION 1 - 0902170705	Remediation / risk management completed. Confirmatory sampling underway.	Active	Low Priority for Action	Indigenous Services Canada	A reserve as defined in the Indian Act	Canada Lands	Remediation				2500	0	0	Metal, metalloid, and organometallic:Groundwater, Soil	16902	274392	790633	1901337	2774825	British Columbia	Mission 1	North Vancouver	CA	Canada	49.3128	-123.087	NAD83 (EPSG4269)	2019-2020	8	0	0	0	0	0	0	0	0	0	0	0	FALSE
520		656 - Songhees Nation - 06839 - NEW SONGHEES NO. 1A - 0902171205	Confirmatory sampling completed. No further action required.	Closed	Low Priority for Action	Indigenous Services Canada	A reserve as defined in the Indian Act	Canada Lands	Other				6000			PHCs (petroleum hydrocarbons):Surface soil; PAHs (polycyclic aromatic hydrocarbon):Surface soil; Metal, metalloid, and organometallic:Surface soil	4814	117892	319067	416873	526409	British Columbia	New Songhees 1A	Esquimalt--Saanich--Sooke	CA	Canada	48.4414	-123.43	NAD83 (EPSG4269)
527		269 - Peguis - 06373 - PEGUIS 1B / 0502180705	Historical review completed. No further action required.	Closed		Indigenous Services Canada	A reserve as defined in the Indian Act	Canada Lands	Other				0	0.01	0		15	336	1831	5154	10514	Manitoba	Peguis 1B	Churchill--Keewatinook Aski	CA	Canada	51.2729	-97.4649	NAD83 (EPSG4269)
530		77 - Conseil des Atikamekw de Wemotaci - 06103 - COMMUNAUTÉ DE WEMOTACI - 0302216605	Initial testing completed. Detailed testing underway.	Active	Low Priority for Action	Indigenous Services Canada	A reserve as defined in the Indian Act	Canada Lands	Additional assessment				0	10	0	Metal, metalloid, and organometallic:Groundwater		7	770	1398	1611	Quebec	La Tuque	Saint-Maurice--Champlain	CA	Canada	47.8283	-73.7938	NAD83 (EPSG4269)	2020-2021	4	0	0	0	0	0	0	0	0	0	0	0	FALSE
530		77 - Conseil des Atikamekw de Wemotaci - 06103 - COMMUNAUTÉ DE WEMOTACI - 0302216605	Initial testing completed. Detailed testing underway.	Active	Low Priority for Action	Indigenous Services Canada	A reserve as defined in the Indian Act	Canada Lands	Additional assessment				0	10	0	Metal, metalloid, and organometallic:Groundwater		7	770	1398	1611	Quebec	La Tuque	Saint-Maurice--Champlain	CA	Canada	47.8283	-73.7938	NAD83 (EPSG4269)	2019-2020	4	0	0	0	0	0	0	0	0	0	0	0	FALSE
533		372 - Whitecap Dakota First Nation - 06556 - WHITECAP NO. 94 - 0602225005	Remediation / risk management completed. No further action required.	Closed	Low Priority for Action	Indigenous Services Canada	A reserve as defined in the Indian Act	Canada Lands	Remediation				1000	0	0	PHCs (petroleum hydrocarbons):Soil; PAHs (polycyclic aromatic hydrocarbon):Soil	60	629	1464	27381	287590	Saskatchewan	Whitecap	Moose Jaw--Lake Centre--Lanigan	CA	Canada	51.8745	-106.706	NAD83 (EPSG4269)
534		372 - Whitecap Dakota First Nation - 06556 - WHITECAP NO. 94 - 0602225105	Remediation / risk management completed. No further action required.	Closed	Low Priority for Action	Indigenous Services Canada	A reserve as defined in the Indian Act	Canada Lands	Remediation				1000	0	0	PHCs (petroleum hydrocarbons):Soil; PAHs (polycyclic aromatic hydrocarbon):Soil	60	629	1464	27367	287587	Saskatchewan	Whitecap	Moose Jaw--Lake Centre--Lanigan	CA	Canada	51.8745	-106.706	NAD83 (EPSG4269)
535		372 - Whitecap Dakota First Nation - 06556 - WHITECAP NO. 94 - 0602225205	Confirmatory sampling completed. No further action required.	Closed	Low Priority for Action	Indigenous Services Canada	A reserve as defined in the Indian Act	Canada Lands	Other				500	0	0	Metal, metalloid, and organometallic:Soil	60	629	1464	27369	287587	Saskatchewan	Whitecap	Moose Jaw--Lake Centre--Lanigan	CA	Canada	51.8745	-106.706	NAD83 (EPSG4269)
539		623 - Cape Mudge - 06967 - DREW HARBOUR NO. 9 - 0902232505	Confirmatory sampling completed. No further action required.	Closed	Medium Priority for Action	Indigenous Services Canada	A reserve as defined in the Indian Act	Canada Lands	Other				0			PHCs (petroleum hydrocarbons):Not Available; PAHs (polycyclic aromatic hydrocarbon):Not Available	53	1274	16235	102816	202907	British Columbia	Strathcona C	North Island--Powell River	CA	Canada	50.0871	-125.184	NAD83 (EPSG4269)
545		530 - Witset First Nation - 06748 - MORICETOWN 1 - 0902240305	Detailed testing completed. Remediation / risk management planned.	Active	Insufficient Information	Indigenous Services Canada	A reserve as defined in the Indian Act	Canada Lands	Additional assessment				6000	0	0	PHCs (petroleum hydrocarbons):Soil; PAHs (polycyclic aromatic hydrocarbon):Soil	167	719	908	3340	16877	British Columbia	Moricetown 1	Skeena--Bulkley Valley	CA	Canada	55.0121	-127.325	NAD83 (EPSG4269)	2020-2021	5	0	0	0	0	0	0	0	0	0	0	0	FALSE
545		530 - Witset First Nation - 06748 - MORICETOWN 1 - 0902240305	Detailed testing completed. Remediation / risk management planned.	Active	Insufficient Information	Indigenous Services Canada	A reserve as defined in the Indian Act	Canada Lands	Additional assessment				6000	0	0	PHCs (petroleum hydrocarbons):Soil; PAHs (polycyclic aromatic hydrocarbon):Soil	167	719	908	3340	16877	British Columbia	Moricetown 1	Skeena--Bulkley Valley	CA	Canada	55.0121	-127.325	NAD83 (EPSG4269)	2019-2020	5	500	0	0	0	0	0	0	0	0	0	0	TRUE
553		670 - Skidegate - 07690 - SKIDEGATE 1 - 0902244405	Initial testing completed. Detailed testing underway.	Active		Indigenous Services Canada	A reserve as defined in the Indian Act	Canada Lands	Additional assessment				6000	0	0	PHCs (petroleum hydrocarbons):Soil; PAHs (polycyclic aromatic hydrocarbon):Soil	282	1441	2961	3647	4644	British Columbia	Skidegate 1	Skeena--Bulkley Valley	CA	Canada	53.2666	-131.992	NAD83 (EPSG4269)	2020-2021	3	0	0	0	0	0	0	0	0	0	0	0	FALSE
553		670 - Skidegate - 07690 - SKIDEGATE 1 - 0902244405	Initial testing completed. Detailed testing underway.	Active		Indigenous Services Canada	A reserve as defined in the Indian Act	Canada Lands	Additional assessment				6000	0	0	PHCs (petroleum hydrocarbons):Soil; PAHs (polycyclic aromatic hydrocarbon):Soil	282	1441	2961	3647	4644	British Columbia	Skidegate 1	Skeena--Bulkley Valley	CA	Canada	53.2666	-131.992	NAD83 (EPSG4269)	2019-2020	3	0	0	0	0	0	0	0	0	0	0	0	FALSE
559		638 - Ka:'yu:'k't'h'/Che:k:tles7et'h' First Nations - 07129 - MACHTA 16 - 0902247205	Confirmatory sampling completed. No further action required.	Closed	Low Priority for Action	Indigenous Services Canada	A reserve as defined in the Indian Act	Canada Lands	Other				20	0	0	PHCs (petroleum hydrocarbons):Soil; Metal, metalloid, and organometallic:Soil				495	1592	British Columbia	Strathcona A	North Island--Powell River	CA	Canada	50.0007	-127.152	NAD83 (EPSG4269)
560		638 - Ka:'yu:'k't'h'/Che:k:tles7et'h' First Nations - 07115 - MISSION ISLAND 2 - 0902247305	Remediation / risk management completed. Confirmatory sampling underway.	Active	Low Priority for Action	Indigenous Services Canada	A reserve as defined in the Indian Act	Canada Lands	Remediation, Other				6000	0	0	Metal, metalloid, and organometallic:Soil		181	181	181	2326	British Columbia	Strathcona A	North Island--Powell River	CA	Canada	50.0083	-127.383	NAD83 (EPSG4269)	2020-2021	8	0	0	0	0	0	0	0	0	0	0	0	FALSE
560		638 - Ka:'yu:'k't'h'/Che:k:tles7et'h' First Nations - 07115 - MISSION ISLAND 2 - 0902247305	Remediation / risk management completed. Confirmatory sampling underway.	Active	Low Priority for Action	Indigenous Services Canada	A reserve as defined in the Indian Act	Canada Lands	Remediation, Other				6000	0	0	Metal, metalloid, and organometallic:Soil		181	181	181	2326	British Columbia	Strathcona A	North Island--Powell River	CA	Canada	50.0083	-127.383	NAD83 (EPSG4269)	2019-2020	8	0	3100	0	0	0	0	0	0	0	0	0	FALSE
563		140 - Mississaugas of Scugog Island First Nation - 06196 - MISSISSAUGA'S OF SCUGOG ISLAND - 0402267105	Initial testing completed. No further action required.	Closed		Indigenous Services Canada	A reserve as defined in the Indian Act	Canada Lands	Additional assessment				0	0	0	Metal, metalloid, and organometallic:Soil	206	6030	18519	98011	1456040	Ontario	Mississaugas of Scugog Island	Durham	CA	Canada	44.1924	-78.8868	NAD83 (EPSG4269)
571		538 - Heiltsuk - 07857 - BELLA BELLA NO. 1 - 0902279005	Confirmatory sampling completed. No further action required.	Closed	Medium Priority for Action	Indigenous Services Canada	A reserve as defined in the Indian Act	Canada Lands	Other				0			PHCs (petroleum hydrocarbons):Not Available; PAHs (polycyclic aromatic hydrocarbon):Not Available	420	1069	1069	1069	1069	British Columbia	Bella Bella 1	Skeena--Bulkley Valley	CA	Canada	52.1584	-128.154	NAD83 (EPSG4269)
574		633 - Quatsino - 08371 - QUATSINO SUBDIVISION NO. 18 - 0902281005	Remediation / risk management completed. No further action required.	Closed	Medium Priority for Action	Indigenous Services Canada	A reserve as defined in the Indian Act	Canada Lands	Other				0			PHCs (petroleum hydrocarbons):Not Available; PAHs (polycyclic aromatic hydrocarbon):Not Available	224	247	309	7305	14446	British Columbia	Quatsino Subdivision 18	North Island--Powell River	CA	Canada	50.6134	-127.573	NAD83 (EPSG4269)
575		631 - Namgis First Nation - 07050 - ALERT BAY NO. 1 - 0902281105	Confirmatory sampling completed. No further action required.	Closed	Medium Priority for Action	Indigenous Services Canada	A reserve as defined in the Indian Act	Canada Lands	Other				0	0	0	PHCs (petroleum hydrocarbons):Surface soil; PAHs (polycyclic aromatic hydrocarbon):Surface soil	432	1521	3742	6647	14659	British Columbia	Alert Bay	North Island--Powell River	CA	Canada	50.5929	-126.928	NAD83 (EPSG4269)
576		631 - Namgis First Nation - 07051 - ALERT BAY NO. 1A - 0902281205	Confirmatory sampling completed. No further action required.	Closed	Medium Priority for Action	Indigenous Services Canada	A reserve as defined in the Indian Act	Canada Lands	Other				0			PHCs (petroleum hydrocarbons):Surface soil; PAHs (polycyclic aromatic hydrocarbon):Surface soil	465	1534	5308	6662	14664	British Columbia	Alert Bay	North Island--Powell River	CA	Canada	50.595	-126.947	NAD83 (EPSG4269)
577		540 - Kitasoo - 07886 - KITASOO NO. 1 - 0902281305	Initial testing completed. No further action required.	Closed	High Priority for Action	Indigenous Services Canada	A reserve as defined in the Indian Act	Canada Lands	Remediation, Other				50	0	0	PHCs (petroleum hydrocarbons):Surface soil; PAHs (polycyclic aromatic hydrocarbon):Surface soil	121	349	349	349	349	British Columbia	Kitasoo 1	Skeena--Bulkley Valley	CA	Canada	52.6	-128.533	NAD83 (EPSG4269)
578		540 - Kitasoo - 07886 - KITASOO NO. 1 - 0902281405	Initial testing completed. No further action required.	Closed	High Priority for Action	Indigenous Services Canada	A reserve as defined in the Indian Act	Canada Lands	Additional assessment, Other				300	0	0	PHCs (petroleum hydrocarbons):Surface soil; PAHs (polycyclic aromatic hydrocarbon):Surface soil	121	349	349	349	349	British Columbia	Kitasoo 1	Skeena--Bulkley Valley	CA	Canada	52.6	-128.533	NAD83 (EPSG4269)
580		540 - Kitasoo - 07886 - KITASOO 1 / 0902281605	Detailed testing completed. No further action required.	Closed	Medium Priority for Action	Indigenous Services Canada	A reserve as defined in the Indian Act	Canada Lands	Additional assessment				100	0	0	PHCs (petroleum hydrocarbons):Not Available; PAHs (polycyclic aromatic hydrocarbon):Not Available	147	349	349	349	349	British Columbia	Kitasoo 1	Skeena--Bulkley Valley	CA	Canada	52.5794	-128.527	NAD83 (EPSG4269)
582		206 - Wapekeka - 06318 - WAPEKEKA 2 - 0402290805	Confirmatory sampling completed. No further action required.	Closed	High Priority for Action	Indigenous Services Canada	A reserve as defined in the Indian Act	Canada Lands	Remediation				972	0	0	PHCs (petroleum hydrocarbons):Groundwater, Soil; BTEXs (benzene, toluene, ethylbenzene, and xylene):Groundwater, Soil	41	339	551	1393	2818	Ontario	Wapekeka 2	Kenora	CA	Canada	53.8451	-89.5314	NAD83 (EPSG4269)
583		206 - Wapekeka - 06318 - WAPEKEKA 2 - 0402290905	Confirmatory sampling completed. No further action required.	Closed	Medium Priority for Action	Indigenous Services Canada	A reserve as defined in the Indian Act	Canada Lands	Remediation				45	0	0	PHCs (petroleum hydrocarbons):Surface soil	43	344	554	1396	2818	Ontario	Wapekeka 2	Kenora	CA	Canada	53.8446	-89.532	NAD83 (EPSG4269)
584		315 - Opaskwayak Cree Nation - 06423 - OPASKWAYAK CREE NATION RESERVE NO. 21A - 0502296805	Confirmatory sampling completed. No further action required.	Closed	Low Priority for Action	Indigenous Services Canada	A reserve as defined in the Indian Act	Canada Lands	Remediation						1	Other inorganics:Air	51	3834	7423	10134	10934	Manitoba	Opaskwayak Cree Nation 21A	Churchill--Keewatinook Aski	CA	Canada	53.7708	-101.236	NAD83 (EPSG4269)
585		206 - Wapekeka - 06318 - WAPEKEKA 2 - 0402298805	Confirmatory sampling completed. No further action required.	Closed	Medium Priority for Action	Indigenous Services Canada	A reserve as defined in the Indian Act	Canada Lands	Remediation				40	0	0	PHCs (petroleum hydrocarbons):Soil	44	346	555	1398	2818	Ontario	Wapekeka 2	Kenora	CA	Canada	53.8447	-89.5325	NAD83 (EPSG4269)
586		206 - Wapekeka - 06318 - WAPEKEKA 2 - 0402298905	Confirmatory sampling completed. No further action required.	Closed	High Priority for Action	Indigenous Services Canada	A reserve as defined in the Indian Act	Canada Lands	Remediation				240	0	0	PHCs (petroleum hydrocarbons):Groundwater, Soil	42	338	552	1390	2818	Ontario	Wapekeka 2	Kenora	CA	Canada	53.8441	-89.5303	NAD83 (EPSG4269)
587		206 - Wapekeka - 06318 - WAPEKEKA 2 - 0402299005	Confirmatory sampling completed. No further action required.	Closed	Medium Priority for Action	Indigenous Services Canada	A reserve as defined in the Indian Act	Canada Lands	Remediation				18	0	0	PHCs (petroleum hydrocarbons):Soil	47	378	571	1426	2817	Ontario	Wapekeka 2	Kenora	CA	Canada	53.8437	-89.539	NAD83 (EPSG4269)
588		296 - God's Lake First Nation - 06444 - GOD'S LAKE NO. 23 - 4000020696	Confirmatory sampling completed. No further action required.	Closed	Medium Priority for Action	Indigenous Services Canada	A reserve as defined in the Indian Act	Canada Lands	Other				1	0.02	8000	PHCs (petroleum hydrocarbons):Soil; PAHs (polycyclic aromatic hydrocarbon):Soil	15	116	214	985	1230	Manitoba	God's Lake 23	Churchill--Keewatinook Aski	CA	Canada	54.5192	-94.6202	NAD83 (EPSG4269)
589		311 - Mathias Colomb - 06456 - PUKATAWAGAN NO. 198 - 4000002493	Long term monitoring completed. No further action required.	Closed	Medium Priority for Action	Indigenous Services Canada	A reserve as defined in the Indian Act	Canada Lands								PHCs (petroleum hydrocarbons):Soil	120	1724	1724	1724	1724	Manitoba	Division No. 23, Unorganized	Churchill--Keewatinook Aski	CA	Canada	55.7387	-101.288	NAD83 (EPSG4269)
590		302 - Manto Sipi Cree Nation - 06449 - GOD'S RIVER NO. 86A - 4000003894	Confirmatory sampling completed. No further action required.	Closed	High Priority for Action	Indigenous Services Canada	A reserve as defined in the Indian Act	Canada Lands	Remediation				7000			PHCs (petroleum hydrocarbons):Soil; PAHs (polycyclic aromatic hydrocarbon):Soil	335	643	643	643	1505	Manitoba	Division No. 22, Unorganized	Churchill--Keewatinook Aski	CA	Canada	54.8379	-94.0554	NAD83 (EPSG4269)
591		447 - Little Red River Cree Nation - 06667 - JOHN D'OR PRAIRIE NO. 215 - 6000012195	Remediation / risk management completed. No further action required.	Closed	Low Priority for Action	Indigenous Services Canada	A reserve as defined in the Indian Act	Canada Lands	Additional assessment				0			PHCs (petroleum hydrocarbons):Soil; PAHs (polycyclic aromatic hydrocarbon):Soil	1	224	905	1360	3899	Alberta	John d'Or Prairie 215	Peace River--Westlock	CA	Canada	58.4785	-115.104	NAD83 (EPSG4269)
593		447 - Little Red River Cree Nation - 06667 - JOHN D'OR PRAIRIE NO. 215 - 6000029998	Confirmatory sampling completed. No further action required.	Closed	Insufficient Information	Indigenous Services Canada	A reserve as defined in the Indian Act	Canada Lands	Other				6000			PHCs (petroleum hydrocarbons):Soil; PAHs (polycyclic aromatic hydrocarbon):Soil	1	223	903	1360	3899	Alberta	John d'Or Prairie 215	Peace River--Westlock	CA	Canada	58.4783	-115.104	NAD83 (EPSG4269)
594		433 - Chiniki - 06642 - STONEY NO. 142-143-144 - 6000033800	Confirmatory sampling completed. No further action required.	Closed	Low Priority for Action	Indigenous Services Canada	A reserve as defined in the Indian Act	Canada Lands	Additional assessment				0			PHCs (petroleum hydrocarbons):Soil; PAHs (polycyclic aromatic hydrocarbon):Soil	10	566	2172	5026	74674	Alberta	Stoney 142, 143, 144	Banff--Airdrie	CA	Canada	51.1827	-114.971	NAD83 (EPSG4269)
595		143 - Attawapiskat - 06259 - ATTAWAPISKAT 91 - 0402307505	Confirmatory sampling completed. No further action required.	Closed	High Priority for Action	Indigenous Services Canada	A reserve as defined in the Indian Act	Canada Lands	Remediation				3692	0	0	PHCs (petroleum hydrocarbons):Soil	970	1532	1532	1532	1532	Ontario	Kenora, Unorganized	Timmins--James Bay	CA	Canada	52.9246	-82.4192	NAD83 (EPSG4269)
596		143 - Attawapiskat - 06259 - ATTAWAPISKAT 91 - 0402307605	Confirmatory sampling completed. No further action required.	Closed	High Priority for Action	Indigenous Services Canada	A reserve as defined in the Indian Act	Canada Lands	Remediation				3122	0	0	PHCs (petroleum hydrocarbons):Soil	450	1532	1532	1532	1532	Ontario	Attawapiskat 91A	Timmins--James Bay	CA	Canada	52.9241	-82.4256	NAD83 (EPSG4269)
597		209 - Kitchenuhmaykoosib Inninuwug - 06321 - KITCHENUHMAYKOOSIB AAKI 84 - 0402308805	Confirmatory sampling completed. No further action required.	Closed	High Priority for Action	Indigenous Services Canada	A reserve as defined in the Indian Act	Canada Lands	Remediation, Additional assessment				269	0	0	PHCs (petroleum hydrocarbons):Groundwater, Soil	3	261	924	2794	2814	Ontario	Kenora, Unorganized	Kenora	CA	Canada	53.8239	-89.8777	NAD83 (EPSG4269)
604		397 - Ministikwan Lake Cree Nation - 06590 - MINISTIKWAN 161 - 0602320905	Historical review planned.	Suspected		Indigenous Services Canada	A reserve as defined in the Indian Act	Canada Lands	Additional assessment				6000	0	0		20	253	659	1433	13103	Saskatchewan	Ministikwan 161	Desnethé--Missinippi--Churchill River	CA	Canada	54.0449	-109.637	NAD83 (EPSG4269)	2019-2020	1	0	0	0	0	0	0	0	0	0	0	0	FALSE
604		397 - Ministikwan Lake Cree Nation - 06590 - MINISTIKWAN 161 - 0602320905	Historical review planned.	Suspected		Indigenous Services Canada	A reserve as defined in the Indian Act	Canada Lands	Additional assessment				6000	0	0		20	253	659	1433	13103	Saskatchewan	Ministikwan 161	Desnethé--Missinippi--Churchill River	CA	Canada	54.0449	-109.637	NAD83 (EPSG4269)	2020-2021	1	0	0	0	0	0	0	0	0	0	0	0	FALSE
607		374 - Mistawasis Nêhiyawak - 06558 - MISTAWASIS NO. 103 - 0602321205	Confirmatory sampling completed. No further action required.	Closed	Medium Priority for Action	Indigenous Services Canada	A reserve as defined in the Indian Act	Canada Lands	Remediation				1200	0	0	BTEXs (benzene, toluene, ethylbenzene, and xylene):Soil; Other Physical/Chemical (pH, temperature, dissolved solids, turbidity, etc.):Soil	17	368	845	3685	12790	Saskatchewan	Mistawasis 103	Desnethé--Missinippi--Churchill River	CA	Canada	53.1622	-106.831	NAD83 (EPSG4269)
610		225 - Michipicoten - 06157 - GROS CAP 49 - 3000029995	Initial testing completed. No further action required.	Closed	Low Priority for Action	Indigenous Services Canada	A reserve as defined in the Indian Act	Canada Lands	Other				0	0	0	Metal, metalloid, and organometallic:Soil	6	81	235	3065	3656	Ontario	Gros Cap 49	Algoma--Manitoulin--Kapuskasing	CA	Canada	47.9715	-84.9203	NAD83 (EPSG4269)
616		353 - Lac La Ronge - 06520 - STANLEY NO. 157 - 5000028097	Long term monitoring completed. No further action required.	Closed	Medium Priority for Action	Indigenous Services Canada	A reserve as defined in the Indian Act	Canada Lands								PHCs (petroleum hydrocarbons):Other medium; PAHs (polycyclic aromatic hydrocarbon):Other medium	557	1839	1839	2103	2632	Saskatchewan	Stanley 157	Desnethé--Missinippi--Churchill River	CA	Canada	55.3983	-104.568	NAD83 (EPSG4269)
617		630 - Mowachaht/Muchalaht - 07044 - AHAMINAQUUS NO. 12 - 7000092097	Confirmatory sampling completed. No further action required.	Closed	High Priority for Action	Indigenous Services Canada	A reserve as defined in the Indian Act	Canada Lands	Other							PHCs (petroleum hydrocarbons):Other medium; PAHs (polycyclic aromatic hydrocarbon):Other medium	120	327	428	1669	3935	British Columbia	Ahaminaquus 12	North Island--Powell River	CA	Canada	49.6842	-126.119	NAD83 (EPSG4269)
619		661 - Hesquiaht - 06883 - HESQUIAT NO. 1 - 7000117198	Confirmatory sampling completed. No further action required.	Closed	High Priority for Action	Indigenous Services Canada	A reserve as defined in the Indian Act	Canada Lands	Other				6000			PHCs (petroleum hydrocarbons):Soil; PAHs (polycyclic aromatic hydrocarbon):Soil	4	20	65	251	2981	British Columbia	Hesquiat 1	Courtenay--Alberni	CA	Canada	49.3921	-126.472	NAD83 (EPSG4269)
629		148 - Eagle Lake - 06266 - EAGLE LAKE 27 - 3000031295	Initial testing completed. No further action required.	Closed	Low Priority for Action	Indigenous Services Canada	A reserve as defined in the Indian Act	Canada Lands	Additional assessment				1	0	0	PHCs (petroleum hydrocarbons):Soil; BTEXs (benzene, toluene, ethylbenzene, and xylene):Soil; PAHs (polycyclic aromatic hydrocarbon):Soil	21	245	815	11101	13631	Ontario	Eagle Lake 27	Kenora	CA	Canada	49.7302	-93.0329	NAD83 (EPSG4269)
630		202 - Thessalon - 06187 - THESSALON 12 - 3000048396	Detailed testing completed. No further action required.	Closed	Medium Priority for Action	Indigenous Services Canada	A reserve as defined in the Indian Act	Canada Lands	Other				1	0	0	Other organics:Soil	38	494	1756	7476	22463	Ontario	Thessalon 12	Algoma--Manitoulin--Kapuskasing	CA	Canada	46.2616	-83.4102	NAD83 (EPSG4269)
632		226 - Mattagami - 06160 - MATTAGAMI 71 - 3000043396	Long term monitoring completed. No further action required.	Closed	Medium Priority for Action	Indigenous Services Canada	A reserve as defined in the Indian Act	Canada Lands	Periodic Monitoring				1	0	0	Metal, metalloid, and organometallic:Soil	131	202	202	538	821	Ontario	Mattagami 71	Nickel Belt	CA	Canada	47.7964	-81.5336	NAD83 (EPSG4269)
634		219 - Matachewan - 06151 - MATACHEWAN 72 - 3000043196	Initial testing completed. No further action required.	Closed		Indigenous Services Canada	A reserve as defined in the Indian Act	Canada Lands					0	0	0	PAHs (polycyclic aromatic hydrocarbon):Soil	5	81	139	520	11041	Ontario	Matachewan 72	Timmins--James Bay	CA	Canada	48.0638	-80.6397	NAD83 (EPSG4269)
635		147 - Ochiichagwe'babigo'ining First Nation - 06265 - THE DALLES 38C - 3000030595	Detailed testing completed. No further action required.	Closed	Medium Priority for Action	Indigenous Services Canada	A reserve as defined in the Indian Act	Canada Lands	Additional assessment				1	0	0	Metal, metalloid, and organometallic:Soil	31	571	1787	20762	23715	Ontario	The Dalles 38C	Kenora	CA	Canada	49.8922	-94.5086	NAD83 (EPSG4269)
636		147 - Ochiichagwe'babigo'ining First Nation - 06265 - THE DALLES NO. 38C - 3000115399	Detailed testing completed. No further action required.	Closed	Not a Priority for Action	Indigenous Services Canada	A reserve as defined in the Indian Act	Canada Lands					6000			PHCs (petroleum hydrocarbons):Soil	18	714	4247	20887	23716	Ontario	The Dalles 38C	Kenora	CA	Canada	49.8613	-94.5424	NAD83 (EPSG4269)
637		147 - Ochiichagwe'babigo'ining First Nation - 06265 - THE DALLES 38C / 3000115499	Detailed testing completed. No further action required.	Closed	Insufficient Information	Indigenous Services Canada	A reserve as defined in the Indian Act	Canada Lands	Other				0	0	0	Other inorganics:Soil	18	714	4245	20886	23716	Ontario	The Dalles 38C	Kenora	CA	Canada	49.8613	-94.5424	NAD83 (EPSG4269)
638		386 - Standing Buffalo - 06572 - STANDING BUFFALO NO. 78 - 0601396303	Confirmatory sampling completed. No further action required.	Closed	Insufficient Information	Indigenous Services Canada	A reserve as defined in the Indian Act	Canada Lands	Remediation							PHCs (petroleum hydrocarbons):Surface soil	76	678	3052	6664	21134	Saskatchewan	Standing Buffalo 78	Regina--Qu'Appelle	CA	Canada	50.8264	-103.9	NAD83 (EPSG4269)
639		611 - Lheidli T'enneh - 07477 - FORT GEORGE INDIAN RESERVE NO. 2 - 7000111698	Confirmatory sampling completed. No further action required.	Closed	Medium Priority for Action	Indigenous Services Canada	A reserve as defined in the Indian Act	Canada Lands	Other				0			PHCs (petroleum hydrocarbons):Soil; PAHs (polycyclic aromatic hydrocarbon):Soil	63	486	3232	82362	87236	British Columbia	Fort George (Shelley) 2	Prince George--Peace River--Northern Rockies	CA	Canada	54.0156	-122.626	NAD83 (EPSG4269)
640		348 - Sweetgrass - 06488 - SWEET GRASS NO. 113 - 0601544104	Confirmatory sampling completed. No further action required.	Closed	Insufficient Information	Indigenous Services Canada	A reserve as defined in the Indian Act	Canada Lands	Remediation				6000			PHCs (petroleum hydrocarbons):Soil	12	296	696	4408	32424	Saskatchewan	Sweet Grass 113	Battlefords--Lloydminster	CA	Canada	52.7917	-108.689	NAD83 (EPSG4269)
641		206 - Wapekeka - 06318 - WAPEKEKA 2 - 0402040105	Confirmatory sampling completed. No further action required.	Closed	Medium Priority for Action	Indigenous Services Canada	A reserve as defined in the Indian Act	Canada Lands	Remediation				1	0	0	PHCs (petroleum hydrocarbons):Soil; BTEXs (benzene, toluene, ethylbenzene, and xylene):Soil	50	361	563	1408	2818	Ontario	Wapekeka 2	Kenora	CA	Canada	53.8431	-89.5343	NAD83 (EPSG4269)
643		555 - Squamish - 07982 - YEKWAUPSUM NO. 18 - 0902064205	Confirmatory sampling completed. No further action required.	Closed	Low Priority for Action	Indigenous Services Canada	A reserve as defined in the Indian Act	Canada Lands	Other							PHCs (petroleum hydrocarbons):Other medium; PAHs (polycyclic aromatic hydrocarbon):Other medium	439	18064	20787	22199	423165	British Columbia	Yekwaupsum 18	West Vancouver--Sunshine Coast--Sea to Sky Country	CA	Canada	49.726	-123.162	NAD83 (EPSG4269)
644		685 - Ashcroft - 07160 - 105 MILE POST NO. 2 - 0902082405	Confirmatory sampling completed. No further action required.	Closed	High Priority for Action	Indigenous Services Canada	A reserve as defined in the Indian Act	Canada Lands	Other							PHCs (petroleum hydrocarbons):Other medium; PAHs (polycyclic aromatic hydrocarbon):Other medium	31	1411	2839	3767	11609	British Columbia	105 Mile Post 2	Mission--Matsqui--Fraser Canyon	CA	Canada	50.7282	-121.314	NAD83 (EPSG4269)
645		559 - Sts'ailes - 00005 - CHEHALIS NO. 5A - 0902082505	Remediation / risk management completed. Confirmatory sampling underway.	Active	High Priority for Action	Indigenous Services Canada	A reserve as defined in the Indian Act	Canada Lands	Remediation, Other				50	0	0	PHCs (petroleum hydrocarbons):Soil; PAHs (polycyclic aromatic hydrocarbon):Soil	160	803	5261	104205	363206	British Columbia	Chehalis 5	Mission--Matsqui--Fraser Canyon	CA	Canada	49.2867	-121.912	NAD83 (EPSG4269)	2020-2021	8	0	0	0	0	0	0	0	0	0	0	0	FALSE
645		559 - Sts'ailes - 00005 - CHEHALIS NO. 5A - 0902082505	Remediation / risk management completed. Confirmatory sampling underway.	Active	High Priority for Action	Indigenous Services Canada	A reserve as defined in the Indian Act	Canada Lands	Remediation, Other				50	0	0	PHCs (petroleum hydrocarbons):Soil; PAHs (polycyclic aromatic hydrocarbon):Soil	160	803	5261	104205	363206	British Columbia	Chehalis 5	Mission--Matsqui--Fraser Canyon	CA	Canada	49.2867	-121.912	NAD83 (EPSG4269)	2019-2020	8	0	3100	0	0	0	0	0	0	0	0	0	FALSE
646		559 - Sts'ailes - 00005 - CHEHALIS NO. 5A - 0902082605	Confirmatory sampling completed. No further action required.	Closed	High Priority for Action	Indigenous Services Canada	A reserve as defined in the Indian Act	Canada Lands	Other				6000			PHCs (petroleum hydrocarbons):Soil; PAHs (polycyclic aromatic hydrocarbon):Soil	191	776	5004	102983	357737	British Columbia	Chehalis 5	Mission--Matsqui--Fraser Canyon	CA	Canada	49.2931	-121.909	NAD83 (EPSG4269)
653		462 - Saddle Lake Cree Nation - 06703 - WHITE FISH LAKE 128 - 0700532302	Historical review not required.	Closed		Indigenous Services Canada	A reserve as defined in the Indian Act	Canada Lands	Additional assessment				6000	0	0	PHCs (petroleum hydrocarbons):Soil; PAHs (polycyclic aromatic hydrocarbon):Soil	81	1024	1745	4251	20161	Alberta	White Fish Lake 128	Lakeland	CA	Canada	54.2967	-111.802	NAD83 (EPSG4269)
654		466 - Kehewin Cree Nation - 06717 - KEHEWIN 123 - 0700532402	Initial testing completed. Detailed testing underway.	Active	High Priority for Action	Indigenous Services Canada	A reserve as defined in the Indian Act	Canada Lands	Additional assessment				0	6	0	BTEXs (benzene, toluene, ethylbenzene, and xylene):Soil; Metal, metalloid, and organometallic:Groundwater	37	608	1405	16777	36867	Alberta	Kehewin 123	Lakeland	CA	Canada	54.0706	-110.84	NAD83 (EPSG4269)	2020-2021	4	0	0	0	0	0	0	0	0	0	0	0	FALSE
654		466 - Kehewin Cree Nation - 06717 - KEHEWIN 123 - 0700532402	Initial testing completed. Detailed testing underway.	Active	High Priority for Action	Indigenous Services Canada	A reserve as defined in the Indian Act	Canada Lands	Additional assessment				0	6	0	BTEXs (benzene, toluene, ethylbenzene, and xylene):Soil; Metal, metalloid, and organometallic:Groundwater	37	608	1405	16777	36867	Alberta	Kehewin 123	Lakeland	CA	Canada	54.0706	-110.84	NAD83 (EPSG4269)	2019-2020	4	0	0	0	0	0	0	0	0	0	0	0	FALSE
655		447 - Little Red River Cree Nation - 06667 - JOHN D'OR PRAIRIE 215 - 0700532602	Historical review not required.	Closed		Indigenous Services Canada	A reserve as defined in the Indian Act	Canada Lands	Additional assessment				6000	0	0	PHCs (petroleum hydrocarbons):Soil; PAHs (polycyclic aromatic hydrocarbon):Soil	1	224	905	1360	3899	Alberta	John d'Or Prairie 215	Peace River--Westlock	CA	Canada	58.4785	-115.104	NAD83 (EPSG4269)
656		439 - Louis Bull - 06651 - LOUIS BULL 138B - 0700532702	Remediation / risk management completed. No further action required.	Closed	Not a Priority for Action	Indigenous Services Canada	A reserve as defined in the Indian Act	Canada Lands	Additional assessment				6000	0	0	PHCs (petroleum hydrocarbons):Soil; PAHs (polycyclic aromatic hydrocarbon):Soil	85	1818	4084	36272	117508	Alberta	Louis Bull 138B	Red Deer--Lacombe	CA	Canada	52.8902	-113.565	NAD83 (EPSG4269)
659		462 - Saddle Lake Cree Nation - 06702 - SADDLE LAKE 125 - 0700533402	Historical review planned.	Suspected		Indigenous Services Canada	A reserve as defined in the Indian Act	Canada Lands	Additional assessment				6000	0	0	PHCs (petroleum hydrocarbons):Soil; PAHs (polycyclic aromatic hydrocarbon):Soil		14	145	2909	22300	Alberta	Saddle Lake 125	Lakeland	CA	Canada	53.9399	-111.743	NAD83 (EPSG4269)	2020-2021	1	0	0	0	0	0	0	0	0	0	0	0	FALSE
659		462 - Saddle Lake Cree Nation - 06702 - SADDLE LAKE 125 - 0700533402	Historical review planned.	Suspected		Indigenous Services Canada	A reserve as defined in the Indian Act	Canada Lands	Additional assessment				6000	0	0	PHCs (petroleum hydrocarbons):Soil; PAHs (polycyclic aromatic hydrocarbon):Soil		14	145	2909	22300	Alberta	Saddle Lake 125	Lakeland	CA	Canada	53.9399	-111.743	NAD83 (EPSG4269)	2019-2020	1	0	0	0	0	0	0	0	0	0	0	0	FALSE
661		455 - Sturgeon Lake Cree Nation - 06685 - STURGEON LAKE 154 - 0700533802	Historical review not required.	Closed		Indigenous Services Canada	A reserve as defined in the Indian Act	Canada Lands	Additional assessment				6000	0	0	PHCs (petroleum hydrocarbons):Soil; PAHs (polycyclic aromatic hydrocarbon):Soil	17	492	1352	3983	6278	Alberta	Sturgeon Lake 154	Grande Prairie--Mackenzie	CA	Canada	55.0253	-117.56	NAD83 (EPSG4269)
663		446 - Tallcree - 06664 - TALL CREE 173 - 0700534002	Remediation / risk management completed. No further action required.	Closed	Not a Priority for Action	Indigenous Services Canada	A reserve as defined in the Indian Act	Canada Lands	Additional assessment				6000	0	0	PHCs (petroleum hydrocarbons):Soil; PAHs (polycyclic aromatic hydrocarbon):Soil	20	258	295	808	2250	Alberta	Tall Cree 173	Peace River--Westlock	CA	Canada	57.907	-115.405	NAD83 (EPSG4269)
664		459 - Whitefish Lake - 06696 - UTIKOOMAK LAKE 155 - 0700534202	Historical review not required.	Closed		Indigenous Services Canada	A reserve as defined in the Indian Act	Canada Lands	Additional assessment				6000	0	0	PHCs (petroleum hydrocarbons):Soil; PAHs (polycyclic aromatic hydrocarbon):Soil	26	341	839	1346	2391	Alberta	Utikoomak Lake 155	Peace River--Westlock	CA	Canada	55.9544	-115.541	NAD83 (EPSG4269)
665		459 - Whitefish Lake - 06696 - UTIKOOMAK LAKE 155 - 0700534302	Historical review not required.	Closed		Indigenous Services Canada	A reserve as defined in the Indian Act	Canada Lands	Additional assessment				6000	0	0	PHCs (petroleum hydrocarbons):Soil; PAHs (polycyclic aromatic hydrocarbon):Soil	26	340	838	1346	2389	Alberta	Utikoomak Lake 155	Peace River--Westlock	CA	Canada	55.9547	-115.541	NAD83 (EPSG4269)
666		459 - Whitefish Lake - 06696 - UTIKOOMAK LAKE 155 - 0700534402	Historical review not required.	Closed		Indigenous Services Canada	A reserve as defined in the Indian Act	Canada Lands	Additional assessment				6000	0	0	PHCs (petroleum hydrocarbons):Soil; PAHs (polycyclic aromatic hydrocarbon):Soil	26	340	838	1346	2389	Alberta	Utikoomak Lake 155	Peace River--Westlock	CA	Canada	55.9547	-115.541	NAD83 (EPSG4269)
672		7 - Eel Ground - 06011 - EEL GROUND 2 - 0202335105	Historical review not required.	Closed		Indigenous Services Canada	A reserve as defined in the Indian Act	Canada Lands	Care and Maintenance				6000	0	0		142	4236	12440	29612	46741	New Brunswick	Eel Ground 2	Miramichi--Grand Lake	CA	Canada	46.9864	-65.6329	NAD83 (EPSG4269)
674		366 - Cote First Nation 366 - 06550 - COTE 64 - 0602335305	Initial testing completed. Detailed testing underway.	Active	Medium Priority for Action	Indigenous Services Canada	A reserve as defined in the Indian Act	Canada Lands	Additional assessment				6000	0	0	Metal, metalloid, and organometallic:Groundwater, Soil	27	561	2919	4135	11283	Saskatchewan	Cote 64	Yorkton--Melville	CA	Canada	51.6245	-101.889	NAD83 (EPSG4269)	2020-2021	4	30000	569617	0	0	0	484174	0	0	0	0	0	FALSE
674		366 - Cote First Nation 366 - 06550 - COTE 64 - 0602335305	Initial testing completed. Detailed testing underway.	Active	Medium Priority for Action	Indigenous Services Canada	A reserve as defined in the Indian Act	Canada Lands	Additional assessment				6000	0	0	Metal, metalloid, and organometallic:Groundwater, Soil	27	561	2919	4135	11283	Saskatchewan	Cote 64	Yorkton--Melville	CA	Canada	51.6245	-101.889	NAD83 (EPSG4269)	2019-2020	1	0	0	0	0	0	0	0	0	0	0	0	FALSE
677		404 - Big River - 06607 - BIG RIVER 118 - 0602335605	Initial testing completed. Detailed testing underway.	Active	Low Priority for Action	Indigenous Services Canada	A reserve as defined in the Indian Act	Canada Lands					6000	0	0	Metal, metalloid, and organometallic:Groundwater	45	840	1733	3188	11234	Saskatchewan	Big River 118	Desnethé--Missinippi--Churchill River	CA	Canada	53.5804	-107.17	NAD83 (EPSG4269)	2020-2021	4	55900	0	0	0	0	0	0	0	0	0	0	FALSE
677		404 - Big River - 06607 - BIG RIVER 118 - 0602335605	Initial testing completed. Detailed testing underway.	Active	Low Priority for Action	Indigenous Services Canada	A reserve as defined in the Indian Act	Canada Lands					6000	0	0	Metal, metalloid, and organometallic:Groundwater	45	840	1733	3188	11234	Saskatchewan	Big River 118	Desnethé--Missinippi--Churchill River	CA	Canada	53.5804	-107.17	NAD83 (EPSG4269)	2019-2020	1	0	0	0	0	0	0	0	0	0	0	0	FALSE
687		353 - Lac La Ronge - 06517 - MORIN LAKE 217 / 0602336605	Historical review not required.	Closed		Indigenous Services Canada	A reserve as defined in the Indian Act	Canada Lands	Other				0	0	0		16	255	601	724	8167	Saskatchewan	Morin Lake 217	Desnethé--Missinippi--Churchill River	CA	Canada	55.1401	-105.795	NAD83 (EPSG4269)
688		402 - Waterhen Lake - 06603 - WATERHEN 130 / 0602336705	Historical review not required.	Closed		Indigenous Services Canada	A reserve as defined in the Indian Act	Canada Lands	Other				0	0	0		44	310	780	1209	8856	Saskatchewan	Waterhen 130	Desnethé--Missinippi--Churchill River	CA	Canada	54.5147	-108.285	NAD83 (EPSG4269)
691		343 - Mosquito, Grizzly Bear's Head, Lean Man First Nati - 06481 - MOSQUITO 109 / 0602337005	Historical review not required.	Closed		Indigenous Services Canada	A reserve as defined in the Indian Act	Canada Lands	Other				0	0	0		16	405	900	3477	26875	Saskatchewan	Mosquito 109	Battlefords--Lloydminster	CA	Canada	52.5086	-108.261	NAD83 (EPSG4269)
693		345 - Poundmaker - 06484 - POUNDMAKER 114 - 0602337205	Historical review planned.	Suspected		Indigenous Services Canada	A reserve as defined in the Indian Act	Canada Lands					0	0	0		21	459	825	3514	32489	Saskatchewan	Poundmaker 114	Battlefords--Lloydminster	CA	Canada	52.8457	-108.943	NAD83 (EPSG4269)	2020-2021	1	0	0	0	0	0	0	0	0	0	0	0	FALSE
693		345 - Poundmaker - 06484 - POUNDMAKER 114 - 0602337205	Historical review planned.	Suspected		Indigenous Services Canada	A reserve as defined in the Indian Act	Canada Lands					0	0	0		21	459	825	3514	32489	Saskatchewan	Poundmaker 114	Battlefords--Lloydminster	CA	Canada	52.8457	-108.943	NAD83 (EPSG4269)	2019-2020	1	0	0	0	0	0	0	0	0	0	0	0	FALSE
694		386 - Standing Buffalo - 06572 - STANDING BUFFALO 78 / 0602337305	Historical review not required.	Closed		Indigenous Services Canada	A reserve as defined in the Indian Act	Canada Lands	Other				0	0	0		76	677	3050	6664	21134	Saskatchewan	Standing Buffalo 78	Regina--Qu'Appelle	CA	Canada	50.8264	-103.9	NAD83 (EPSG4269)
696		376 - Yellow Quill - 06560 - YELLOWQUILL NO. 90 - 0602337505	Initial testing completed. No further action required.	Closed	Not a Priority for Action	Indigenous Services Canada	A reserve as defined in the Indian Act	Canada Lands					10			BTEXs (benzene, toluene, ethylbenzene, and xylene):Soil	21	222	563	2864	9233	Saskatchewan	Yellowquill 90	Yorkton--Melville	CA	Canada	52.3063	-103.663	NAD83 (EPSG4269)
697		356 - Red Earth - 06534 - RED EARTH 29 / 0602337605	Historical review not required.	Closed		Indigenous Services Canada	A reserve as defined in the Indian Act	Canada Lands	Other				0	0	0	PHCs (petroleum hydrocarbons):Soil; PAHs (polycyclic aromatic hydrocarbon):Soil	69	352	1179	1699	2402	Saskatchewan	Red Earth 29	Desnethé--Missinippi--Churchill River	CA	Canada	53.4406	-102.871	NAD83 (EPSG4269)
703		346 - Red Pheasant - 06485 - RED PHEASANT 108 / 0602338205	Historical review not required.	Closed		Indigenous Services Canada	A reserve as defined in the Indian Act	Canada Lands	Other				0	0	0		16	423	853	2076	29116	Saskatchewan	Red Pheasant 108	Battlefords--Lloydminster	CA	Canada	52.4757	-108.129	NAD83 (EPSG4269)
706		398 - Buffalo River Dene Nation - 06592 - BUFFALO RIVER DENE NATION 193 / 0602338505	Historical review not required.	Closed		Indigenous Services Canada	A reserve as defined in the Indian Act	Canada Lands	Periodic Monitoring				0	0	0		17	206	600	1510	2176	Saskatchewan	Buffalo River Dene Nation 193 (Peter Pond Lake 193)	Desnethé--Missinippi--Churchill River	CA	Canada	55.9284	-108.922	NAD83 (EPSG4269)
707		398 - Buffalo River Dene Nation - 06592 - BUFFALO RIVER DENE NATION 193 / 0602338605	Historical review not required.	Closed		Indigenous Services Canada	A reserve as defined in the Indian Act	Canada Lands	Periodic Monitoring				0	0	0		13	221	653	1481	2176	Saskatchewan	Buffalo River Dene Nation 193 (Peter Pond Lake 193)	Desnethé--Missinippi--Churchill River	CA	Canada	55.9294	-108.936	NAD83 (EPSG4269)
710		361 - Cowessess - 06543 - COWESSESS 73 / 0602338905	Historical review not required.	Closed		Indigenous Services Canada	A reserve as defined in the Indian Act	Canada Lands	Other				0	0	0		14	361	1101	4730	19519	Saskatchewan	Cowessess 73	Souris--Moose Mountain	CA	Canada	50.5367	-102.679	NAD83 (EPSG4269)
712		344 - Onion Lake Cree Nation - 06483 - SEEKASKOOTCH 119 / 0602339105	Historical review not required.	Closed		Indigenous Services Canada	A reserve as defined in the Indian Act	Canada Lands	Other				0	0	0		41	1149	3377	4858	26422	Saskatchewan	Seekaskootch 119	Battlefords--Lloydminster	CA	Canada	53.7144	-109.89	NAD83 (EPSG4269)
713		376 - Yellow Quill - 06560 - YELLOWQUILL 90 / 0602339205	Historical review not required.	Closed		Indigenous Services Canada	A reserve as defined in the Indian Act	Canada Lands	Other				0	0	0		21	222	563	2864	9233	Saskatchewan	Yellowquill 90	Yorkton--Melville	CA	Canada	52.3063	-103.663	NAD83 (EPSG4269)
716		351 - Fond du Lac - 06502 - FOND DU LAC 228 - 0602339505	Historical review planned.	Suspected		Indigenous Services Canada	A reserve as defined in the Indian Act	Canada Lands					0	0	0			112	457	927	949	Saskatchewan	Division No. 18, Unorganized	Desnethé--Missinippi--Churchill River	CA	Canada	59.2972	-107.204	NAD83 (EPSG4269)	2019-2020	1	0	0	0	0	0	0	0	0	0	0	0	FALSE
716		351 - Fond du Lac - 06502 - FOND DU LAC 228 - 0602339505	Historical review planned.	Suspected		Indigenous Services Canada	A reserve as defined in the Indian Act	Canada Lands					0	0	0			112	457	927	949	Saskatchewan	Division No. 18, Unorganized	Desnethé--Missinippi--Churchill River	CA	Canada	59.2972	-107.204	NAD83 (EPSG4269)	2020-2021	1	0	0	0	0	0	0	0	0	0	0	0	FALSE
721		353 - Lac La Ronge - 06520 - STANLEY 157 / 0602340005	Historical review not required.	Closed		Indigenous Services Canada	A reserve as defined in the Indian Act	Canada Lands	Other				0	0	0		559	1839	1839	2103	2632	Saskatchewan	Stanley 157	Desnethé--Missinippi--Churchill River	CA	Canada	55.3984	-104.568	NAD83 (EPSG4269)
722		355 - Peter Ballantyne Cree Nation - 06528 - PELICAN NARROWS 184B / 0602340105	Historical review not required.	Closed		Indigenous Services Canada	A reserve as defined in the Indian Act	Canada Lands	Other				0	0	0		171	2499	2499	2499	3582	Saskatchewan	Division No. 18, Unorganized	Desnethé--Missinippi--Churchill River	CA	Canada	55.1617	-102.91	NAD83 (EPSG4269)
723		372 - Whitecap Dakota First Nation - 06556 - WHITECAP NO. 94 / 0602340205	Historical review not required.	Closed		Indigenous Services Canada	A reserve as defined in the Indian Act	Canada Lands	Other				3	0	0		60	629	1464	27371	287587	Saskatchewan	Whitecap	Moose Jaw--Lake Centre--Lanigan	CA	Canada	51.8745	-106.706	NAD83 (EPSG4269)
724		384 - Peepeekisis Cree Nation No.81 - 06570 - PEEPEEKISIS NO. 81 - 0602340305	Historical review not required.	Closed		Indigenous Services Canada	A reserve as defined in the Indian Act	Canada Lands					0				14	330	773	3533	19855	Saskatchewan	Peepeekisis 81	Regina--Qu'Appelle	CA	Canada	50.876	-103.422	NAD83 (EPSG4269)
725		394 - Canoe Lake Cree First Nation - 06581 - CANOE LAKE 165 / 0602340405	Historical review not required.	Closed		Indigenous Services Canada	A reserve as defined in the Indian Act	Canada Lands	Other				0	0	0		90	770	1260	1260	3369	Saskatchewan	Canoe Lake 165	Desnethé--Missinippi--Churchill River	CA	Canada	55.1152	-108.206	NAD83 (EPSG4269)
726		385 - Piapot - 06571 - PIAPOT 75 / 0602340505	Historical review not required.	Closed		Indigenous Services Canada	A reserve as defined in the Indian Act	Canada Lands	Other				0	0	0		15	360	849	4542	249519	Saskatchewan	Piapot 75	Regina--Qu'Appelle	CA	Canada	50.7532	-104.432	NAD83 (EPSG4269)
728		371 - Muskoday First Nation - 06555 - MUSKODAY FIRST NATION / 0602340705	Initial testing completed. No further action required.	Closed		Indigenous Services Canada	A reserve as defined in the Indian Act	Canada Lands	Other				0	0	0		20	440	963	38579	54142	Saskatchewan	Muskoday First Nation	Prince Albert	CA	Canada	53.0973	-105.451	NAD83 (EPSG4269)
729		398 - Buffalo River Dene Nation - 06592 - BUFFALO RIVER DENE NATION 193 / 0602340805	Historical review not required.	Closed		Indigenous Services Canada	A reserve as defined in the Indian Act	Canada Lands	Other				0	0	0		28	353	919	1010	2176	Saskatchewan	Buffalo River Dene Nation 193 (Peter Pond Lake 193)	Desnethé--Missinippi--Churchill River	CA	Canada	55.9198	-109.037	NAD83 (EPSG4269)
730		353 - Lac La Ronge - 06522 - SUCKER RIVER 156C / 0602340905	Historical review not required.	Closed		Indigenous Services Canada	A reserve as defined in the Indian Act	Canada Lands	Other				0	0	0		369	416	416	5928	10071	Saskatchewan	Division No. 18, Unorganized	Desnethé--Missinippi--Churchill River	CA	Canada	55.2819	-105.173	NAD83 (EPSG4269)
732		355 - Peter Ballantyne Cree Nation - 06528 - PELICAN NARROWS 184B / 0602341105	Historical review not required.	Closed		Indigenous Services Canada	A reserve as defined in the Indian Act	Canada Lands	Other				0	0	0		172	2499	2499	2499	3582	Saskatchewan	Division No. 18, Unorganized	Desnethé--Missinippi--Churchill River	CA	Canada	55.1617	-102.91	NAD83 (EPSG4269)
733		353 - Lac La Ronge - 06510 - KITSAKIE 156B / 0602341205	Historical review not required.	Closed		Indigenous Services Canada	A reserve as defined in the Indian Act	Canada Lands	Other				0	0	0		419	6323	7026	7531	8167	Saskatchewan	Division No. 18, Unorganized	Desnethé--Missinippi--Churchill River	CA	Canada	55.0976	-105.316	NAD83 (EPSG4269)
746		357 - Shoal Lake Cree Nation - 06535 - SHOAL LAKE 28A / 0602342505	Historical review not required.	Closed		Indigenous Services Canada	A reserve as defined in the Indian Act	Canada Lands	Other				0	0	0		85	414	423	1603	1871	Saskatchewan	Shoal Lake 28A	Desnethé--Missinippi--Churchill River	CA	Canada	53.4848	-102.637	NAD83 (EPSG4269)
747		355 - Peter Ballantyne Cree Nation - 06528 - PELICAN NARROWS 184B / 0602342605	Historical review not required.	Closed		Indigenous Services Canada	A reserve as defined in the Indian Act	Canada Lands	Other				0	0	0		169	2499	2499	2499	3582	Saskatchewan	Division No. 18, Unorganized	Desnethé--Missinippi--Churchill River	CA	Canada	55.1617	-102.91	NAD83 (EPSG4269)
749		353 - Lac La Ronge - 06510 - KITSAKIE 156B / 0602342805	Historical review not required.	Closed		Indigenous Services Canada	A reserve as defined in the Indian Act	Canada Lands	Other				0	0	0		421	6325	7026	7531	8167	Saskatchewan	Division No. 18, Unorganized	Desnethé--Missinippi--Churchill River	CA	Canada	55.0975	-105.316	NAD83 (EPSG4269)
751		353 - Lac La Ronge - 06521 - STANLEY 157A / 0602343005	Historical review not required.	Closed		Indigenous Services Canada	A reserve as defined in the Indian Act	Canada Lands	Other				0	0	0					1926	2216	Saskatchewan	Division No. 18, Unorganized	Desnethé--Missinippi--Churchill River	CA	Canada	55.3987	-104.368	NAD83 (EPSG4269)
753		400 - English River First Nation - 06598 - WAPACHEWUNAK 192D / 0602343205	Historical review not required.	Closed		Indigenous Services Canada	A reserve as defined in the Indian Act	Canada Lands	Other				0	0	0			148	642	642	1246	Saskatchewan	Wapachewunak 192D	Desnethé--Missinippi--Churchill River	CA	Canada	55.9652	-107.732	NAD83 (EPSG4269)
756		398 - Buffalo River Dene Nation - 06592 - BUFFALO RIVER DENE NATION 193 / 0602343505	Historical review not required.	Closed		Indigenous Services Canada	A reserve as defined in the Indian Act	Canada Lands	Other				0	0	0		28	353	919	1010	2176	Saskatchewan	Buffalo River Dene Nation 193 (Peter Pond Lake 193)	Desnethé--Missinippi--Churchill River	CA	Canada	55.9198	-109.037	NAD83 (EPSG4269)
757		401 - Clearwater River Dene - 06601 - CLEARWATER RIVER DENE 222 / 0602343605	Historical review not required.	Closed		Indigenous Services Canada	A reserve as defined in the Indian Act	Canada Lands	Other				0	0	0		84	1995	3192	3192	3901	Saskatchewan	Clearwater River Dene 222	Desnethé--Missinippi--Churchill River	CA	Canada	56.5367	-109.461	NAD83 (EPSG4269)
806		79 - Atikamekw d'Opitciwan - 06105 - OBEDJIWAN 28 - 0302348505	Historical review completed. No further action required.	Closed		Indigenous Services Canada	A reserve as defined in the Indian Act	Canada Lands	Additional assessment				0	0	0		432	2086	2086	2086	2086	Quebec	Obedjiwan	Saint-Maurice--Champlain	CA	Canada	48.6577	-74.9313	NAD83 (EPSG4269)
846		Waterhen Lake	Detailed testing completed. No further action required.	Closed	Insufficient Information	Health Canada	A reserve as defined in the Indian Act	Canada Lands	Additional assessment		Petroleum hydrocarbon impacted soil was suspected to exist at the site of the old Health Clinic, which was attached to the Band Office, school and Post Office. Soil samples collected during a Phase II ESA completed in October 2007 indicate that petroleum hydrocarbon contamination present at the site is below the guidelines. No further work is required.					PHCs (petroleum hydrocarbons):Soil	45	458	779	1357	9015	Saskatchewan	Waterhen 130	Desnethé--Missinippi--Churchill River	CA	Canada	54.5163	-108.408	NAD83 (EPSG4269)	2009-2010	6	0	0	0	0	0	0	0	0	0	0	0	TRUE
846		Waterhen Lake	Detailed testing completed. No further action required.	Closed	Insufficient Information	Health Canada	A reserve as defined in the Indian Act	Canada Lands	Additional assessment		Petroleum hydrocarbon impacted soil was suspected to exist at the site of the old Health Clinic, which was attached to the Band Office, school and Post Office. Soil samples collected during a Phase II ESA completed in October 2007 indicate that petroleum hydrocarbon contamination present at the site is below the guidelines. No further work is required.					PHCs (petroleum hydrocarbons):Soil	45	458	779	1357	9015	Saskatchewan	Waterhen 130	Desnethé--Missinippi--Churchill River	CA	Canada	54.5163	-108.408	NAD83 (EPSG4269)	2008-2009	6	0	0	0	0	0	0	0	0	0	0	0	FALSE
846		Waterhen Lake	Detailed testing completed. No further action required.	Closed	Insufficient Information	Health Canada	A reserve as defined in the Indian Act	Canada Lands	Additional assessment		Petroleum hydrocarbon impacted soil was suspected to exist at the site of the old Health Clinic, which was attached to the Band Office, school and Post Office. Soil samples collected during a Phase II ESA completed in October 2007 indicate that petroleum hydrocarbon contamination present at the site is below the guidelines. No further work is required.					PHCs (petroleum hydrocarbons):Soil	45	458	779	1357	9015	Saskatchewan	Waterhen 130	Desnethé--Missinippi--Churchill River	CA	Canada	54.5163	-108.408	NAD83 (EPSG4269)	2007-2008	6	13000	0	0	0	10400	0	0	0	0	0	0	TRUE
846		Waterhen Lake	Detailed testing completed. No further action required.	Closed	Insufficient Information	Health Canada	A reserve as defined in the Indian Act	Canada Lands	Additional assessment		Petroleum hydrocarbon impacted soil was suspected to exist at the site of the old Health Clinic, which was attached to the Band Office, school and Post Office. Soil samples collected during a Phase II ESA completed in October 2007 indicate that petroleum hydrocarbon contamination present at the site is below the guidelines. No further work is required.					PHCs (petroleum hydrocarbons):Soil	45	458	779	1357	9015	Saskatchewan	Waterhen 130	Desnethé--Missinippi--Churchill River	CA	Canada	54.5163	-108.408	NAD83 (EPSG4269)	2006-2007	3	0	0	0	0	0	0	0	0	0	0	0	FALSE
846		Waterhen Lake	Detailed testing completed. No further action required.	Closed	Insufficient Information	Health Canada	A reserve as defined in the Indian Act	Canada Lands	Additional assessment		Petroleum hydrocarbon impacted soil was suspected to exist at the site of the old Health Clinic, which was attached to the Band Office, school and Post Office. Soil samples collected during a Phase II ESA completed in October 2007 indicate that petroleum hydrocarbon contamination present at the site is below the guidelines. No further work is required.					PHCs (petroleum hydrocarbons):Soil	45	458	779	1357	9015	Saskatchewan	Waterhen 130	Desnethé--Missinippi--Churchill River	CA	Canada	54.5163	-108.408	NAD83 (EPSG4269)	2005-2006	3	0	0	0	0	0	0	0	0	0	0	0	FALSE
899		Peawanuk	Long term monitoring completed. No further action required.	Closed	Not a Priority for Action	Health Canada	A reserve as defined in the Indian Act	Canada Lands	Other		An extended Phase II environmental site assessment (ESA) was conducted in 2007/08 to determine the extent of the contamination present. The ESA concluded that approximately 25 cubic metres of contamination is present under the building. No remedial activities are scheduled. Risk managing the contamination.					PHCs (petroleum hydrocarbons):Soil	99	195	195	195	195	Ontario	Peawanuck	Timmins--James Bay	CA	Canada	54.9935	-85.4336	NAD83 (EPSG4269)	2006-2007	3	0	0	0	0	0	0	0	0	0	0	0	FALSE
899		Peawanuk	Long term monitoring completed. No further action required.	Closed	Not a Priority for Action	Health Canada	A reserve as defined in the Indian Act	Canada Lands	Other		An extended Phase II environmental site assessment (ESA) was conducted in 2007/08 to determine the extent of the contamination present. The ESA concluded that approximately 25 cubic metres of contamination is present under the building. No remedial activities are scheduled. Risk managing the contamination.					PHCs (petroleum hydrocarbons):Soil	99	195	195	195	195	Ontario	Peawanuck	Timmins--James Bay	CA	Canada	54.9935	-85.4336	NAD83 (EPSG4269)	2007-2008	7	30000	0	0	0	24000	0	0	0	0	0	0	FALSE
899		Peawanuk	Long term monitoring completed. No further action required.	Closed	Not a Priority for Action	Health Canada	A reserve as defined in the Indian Act	Canada Lands	Other		An extended Phase II environmental site assessment (ESA) was conducted in 2007/08 to determine the extent of the contamination present. The ESA concluded that approximately 25 cubic metres of contamination is present under the building. No remedial activities are scheduled. Risk managing the contamination.					PHCs (petroleum hydrocarbons):Soil	99	195	195	195	195	Ontario	Peawanuck	Timmins--James Bay	CA	Canada	54.9935	-85.4336	NAD83 (EPSG4269)	2008-2009	10	0	0	0	0	0	0	0	0	25	0	0	TRUE
899		Peawanuk	Long term monitoring completed. No further action required.	Closed	Not a Priority for Action	Health Canada	A reserve as defined in the Indian Act	Canada Lands	Other		An extended Phase II environmental site assessment (ESA) was conducted in 2007/08 to determine the extent of the contamination present. The ESA concluded that approximately 25 cubic metres of contamination is present under the building. No remedial activities are scheduled. Risk managing the contamination.					PHCs (petroleum hydrocarbons):Soil	99	195	195	195	195	Ontario	Peawanuck	Timmins--James Bay	CA	Canada	54.9935	-85.4336	NAD83 (EPSG4269)	2005-2006	3	0	0	0	0	0	0	0	0	0	0	0	FALSE
2670		Vermilion River at Vegreville	Confirmatory sampling completed. No further action required.	Closed	High Priority for Action	Environment and Climate Change Canada	A reserve as defined in the Indian Act	Canada Lands	Remediation		Assessment and potential remediation of small hydrometric equipment within the hydrometric shelter and soil surrounding the building if found to be contaminated with mercury.		1.3	0	0	Metal, metalloid, and organometallic:Not Available	1234	5787	6227	9364	24545	Alberta	Vegreville	Lakeland	CA	Canada	53.4906	-112.038	NAD83 (EPSG4269)	2006-2007	9	0	0	0	0	0	0	0	0	0	0	0	TRUE
2670		Vermilion River at Vegreville	Confirmatory sampling completed. No further action required.	Closed	High Priority for Action	Environment and Climate Change Canada	A reserve as defined in the Indian Act	Canada Lands	Remediation		Assessment and potential remediation of small hydrometric equipment within the hydrometric shelter and soil surrounding the building if found to be contaminated with mercury.		1.3	0	0	Metal, metalloid, and organometallic:Not Available	1234	5787	6227	9364	24545	Alberta	Vegreville	Lakeland	CA	Canada	53.4906	-112.038	NAD83 (EPSG4269)	2005-2006	9	1433.45	1433.45	0	0	1146.76	0	0	0	3	0	0	FALSE
2749		West Prairie River near High Prairie	Confirmatory sampling completed. No further action required.	Closed	High Priority for Action	Environment and Climate Change Canada	A reserve as defined in the Indian Act	Canada Lands	Remediation		Assessment and potential remediation of small hydrometric equipment within the hydrometric shelter and soil surrounding the building if found to be contaminated with mercury.		1.3	0	0	Metal, metalloid, and organometallic:Not Available	246	2681	3008	5414	11305	Alberta	High Prairie	Peace River--Westlock	CA	Canada	55.4469	-116.492	NAD83 (EPSG4269)	2005-2006	9	1433.45	1433.45	0	0	1146.76	0	0	0	3	0	0	FALSE
2749		West Prairie River near High Prairie	Confirmatory sampling completed. No further action required.	Closed	High Priority for Action	Environment and Climate Change Canada	A reserve as defined in the Indian Act	Canada Lands	Remediation		Assessment and potential remediation of small hydrometric equipment within the hydrometric shelter and soil surrounding the building if found to be contaminated with mercury.		1.3	0	0	Metal, metalloid, and organometallic:Not Available	246	2681	3008	5414	11305	Alberta	High Prairie	Peace River--Westlock	CA	Canada	55.4469	-116.492	NAD83 (EPSG4269)	2006-2007	9	0	0	0	0	0	0	0	0	0	0	0	TRUE
2771		House River at Highway 63	Confirmatory sampling completed. No further action required.	Closed	High Priority for Action	Environment and Climate Change Canada	A reserve as defined in the Indian Act	Canada Lands	Remediation		Assessment and potential remediation of small hydrometric equipment within the hydrometric shelter and soil surrounding the building if found to be contaminated with mercury.		1.3	0	0	Metal, metalloid, and organometallic:Not Available		7	31	197	864	Alberta	Lac la Biche County	Fort McMurray--Cold Lake	CA	Canada	55.6417	-112.157	NAD83 (EPSG4269)	2006-2007	9	0	0	0	0	0	0	0	0	0	0	0	TRUE
2771		House River at Highway 63	Confirmatory sampling completed. No further action required.	Closed	High Priority for Action	Environment and Climate Change Canada	A reserve as defined in the Indian Act	Canada Lands	Remediation		Assessment and potential remediation of small hydrometric equipment within the hydrometric shelter and soil surrounding the building if found to be contaminated with mercury.		1.3	0	0	Metal, metalloid, and organometallic:Not Available		7	31	197	864	Alberta	Lac la Biche County	Fort McMurray--Cold Lake	CA	Canada	55.6417	-112.157	NAD83 (EPSG4269)	2005-2006	9	1433.45	1433.45	0	0	1146.76	0	0	0	3	0	0	FALSE
2783		Firebag River near the Mouth	Confirmatory sampling completed. No further action required.	Closed	High Priority for Action	Environment and Climate Change Canada	A reserve as defined in the Indian Act	Canada Lands	Remediation		Assessment and potential remediation of small hydrometric equipment within the hydrometric shelter and soil surrounding the building if found to be contaminated with mercury.		1.3	0	0	Metal, metalloid, and organometallic:Not Available					104	Alberta	Wood Buffalo	Fort McMurray--Cold Lake	CA	Canada	57.6508	-111.201	NAD83 (EPSG4269)	2006-2007	9	0	0	0	0	0	0	0	0	0	0	0	TRUE
2783		Firebag River near the Mouth	Confirmatory sampling completed. No further action required.	Closed	High Priority for Action	Environment and Climate Change Canada	A reserve as defined in the Indian Act	Canada Lands	Remediation		Assessment and potential remediation of small hydrometric equipment within the hydrometric shelter and soil surrounding the building if found to be contaminated with mercury.		1.3	0	0	Metal, metalloid, and organometallic:Not Available					104	Alberta	Wood Buffalo	Fort McMurray--Cold Lake	CA	Canada	57.6508	-111.201	NAD83 (EPSG4269)	2005-2006	9	1433.45	1433.45	0	0	1146.76	0	0	0	3	0	0	FALSE
2789		Athabasca River above Jackfish Creek	Confirmatory sampling completed. No further action required.	Closed	High Priority for Action	Environment and Climate Change Canada	A reserve as defined in the Indian Act	Canada Lands	Remediation		Assessment and potential remediation of small hydrometric equipment within the hydrometric shelter and soil surrounding the building if found to be contaminated with mercury.		1.3	0	0	Metal, metalloid, and organometallic:Not Available					226	Alberta	Wood Buffalo	Fort McMurray--Cold Lake	CA	Canada	58.4167	-110.917	NAD83 (EPSG4269)	2005-2006	9	1433.45	1433.45	0	0	1146.76	0	0	0	3	0	0	FALSE
2789		Athabasca River above Jackfish Creek	Confirmatory sampling completed. No further action required.	Closed	High Priority for Action	Environment and Climate Change Canada	A reserve as defined in the Indian Act	Canada Lands	Remediation		Assessment and potential remediation of small hydrometric equipment within the hydrometric shelter and soil surrounding the building if found to be contaminated with mercury.		1.3	0	0	Metal, metalloid, and organometallic:Not Available					226	Alberta	Wood Buffalo	Fort McMurray--Cold Lake	CA	Canada	58.4167	-110.917	NAD83 (EPSG4269)	2006-2007	9	0	0	0	0	0	0	0	0	0	0	0	TRUE
2863		Steen River near Steen River	Confirmatory sampling completed. No further action required.	Closed	High Priority for Action	Environment and Climate Change Canada	A reserve as defined in the Indian Act	Canada Lands	Remediation		Assessment and potential remediation of small hydrometric equipment within the hydrometric shelter and soil surrounding the building if found to be contaminated with mercury.		1.3	0	0	Metal, metalloid, and organometallic:Not Available						Alberta	Mackenzie County	Grande Prairie--Mackenzie	CA	Canada	59.5719	-117.197	NAD83 (EPSG4269)	2006-2007	9	0	0	0	0	0	0	0	0	0	0	0	TRUE
2863		Steen River near Steen River	Confirmatory sampling completed. No further action required.	Closed	High Priority for Action	Environment and Climate Change Canada	A reserve as defined in the Indian Act	Canada Lands	Remediation		Assessment and potential remediation of small hydrometric equipment within the hydrometric shelter and soil surrounding the building if found to be contaminated with mercury.		1.3	0	0	Metal, metalloid, and organometallic:Not Available						Alberta	Mackenzie County	Grande Prairie--Mackenzie	CA	Canada	59.5719	-117.197	NAD83 (EPSG4269)	2005-2006	9	1433.45	1433.45	0	0	1146.76	0	0	0	3	0	0	FALSE
3373		325 - Kee-Way-Win - 06075 - KEE WAY WIN INDIAN SETTLEMENT - 0402358205	Historical review completed. No further action required.	Closed		Indigenous Services Canada	A reserve as defined in the Indian Act	Canada Lands	Other				0	0	0		5	110	347	461	2603	Ontario	Kee-Way-Win	Kenora	CA	Canada	53.0059	-92.8014	NAD83 (EPSG4269)
3398		234 - Wawakapewin - 06079 - WAWAKAPEWIN - 0402360705	Detailed testing completed. No further action required.	Closed	Low Priority for Action	Indigenous Services Canada	A reserve as defined in the Indian Act	Canada Lands	Additional assessment				0	0	0			10	20	20	1213	Ontario	Wawakapewin (Long Dog Lake)	Kenora	CA	Canada	53.4533	-89.1423	NAD83 (EPSG4269)
3410		237 - Deer Lake - 06339 - DEER LAKE - 0402361905	Historical review completed. No further action required.	Closed		Indigenous Services Canada	A reserve as defined in the Indian Act	Canada Lands	Other				0	0	0		101	711	866	866	866	Ontario	Deer Lake	Kenora	CA	Canada	52.6189	-94.0466	NAD83 (EPSG4269)
3423		258 - Ojibway Nation of Saugeen - 06078 - OJIBWAY NATION OF SAUGEEN / 0402363205	Historical review not required.	Closed		Indigenous Services Canada	A reserve as defined in the Indian Act	Canada Lands					0	0	0			31	94	94	153	Ontario	Ojibway Nation of Saugeen (Savant Lake)	Kenora	CA	Canada	50.4485	-90.7033	NAD83 (EPSG4269)
3424		259 - Slate Falls Nation - 09096 - SLATE FALLS INDIAN SETTLEMENT / 0402363305	Historical review not required.	Closed		Indigenous Services Canada	A reserve as defined in the Indian Act	Canada Lands					0	0	0							Ontario	Kenora, Unorganized	Kenora	CA	Canada	55	-90	NAD83 (EPSG4269)
3434		215 - Fort Severn - 06331 - FORT SEVERN 89 / 0402364305	Historical review not required.	Closed		Indigenous Services Canada	A reserve as defined in the Indian Act	Canada Lands					0	0	0		23	206	362	362	362	Ontario	Fort Severn 89	Kenora	CA	Canada	55.9787	-87.7007	NAD83 (EPSG4269)
3452		217 - Wunnumin - 06334 - WUNNUMIN 2 - 0402366105	Historical review completed. No further action required.	Closed		Indigenous Services Canada	A reserve as defined in the Indian Act	Canada Lands	Other				0	0	0		21	142	362	592	1104	Ontario	Wunnumin 1	Kenora	CA	Canada	52.9363	-89.2989	NAD83 (EPSG4269)
3476		214 - Sachigo Lake - 06328 - SACHIGO LAKE 1 / 0402368505	Historical review not required.	Closed		Indigenous Services Canada	A reserve as defined in the Indian Act	Canada Lands					0	0	0		38	316	515	515	515	Ontario	Sachigo Lake 1	Kenora	CA	Canada	53.8585	-92.2241	NAD83 (EPSG4269)
3503		214 - Sachigo Lake - 06330 - SACHIGO LAKE 3 - 0402371205	Historical review completed. No further action required.	Closed		Indigenous Services Canada	A reserve as defined in the Indian Act	Canada Lands	Other				0	0	0		39	457	515	515	515	Ontario	Sachigo Lake 1	Kenora	CA	Canada	53.8687	-92.1774	NAD83 (EPSG4269)
3566		210 - Kasabonika Lake - 06322 - KASABONIKA LAKE / 0402377505	Historical review not required.	Closed		Indigenous Services Canada	A reserve as defined in the Indian Act	Canada Lands					0	0	0					848	869	Ontario	Kasabonika Lake	Kenora	CA	Canada	53.6443	-88.653	NAD83 (EPSG4269)
3633		204 - North Caribou Lake - 06315 - WEAGAMOW LAKE 87 - 0402384205	Historical review completed. No further action required.	Closed		Indigenous Services Canada	A reserve as defined in the Indian Act	Canada Lands	Other				0	0	0		13	272	790	905	905	Ontario	Kenora, Unorganized	Kenora	CA	Canada	52.9494	-91.3479	NAD83 (EPSG4269)
3674		204 - North Caribou Lake - 06315 - WEAGAMOW LAKE 87 - 0402388305	Historical review completed. No further action required.	Closed		Indigenous Services Canada	A reserve as defined in the Indian Act	Canada Lands	Other				0	0	0		24	366	862	905	905	Ontario	Weagamow Lake 87	Kenora	CA	Canada	52.95	-91.3314	NAD83 (EPSG4269)
3717		139 - Chippewas of Rama First Nation - 06195 - MNJIKANING FIRST NATION 32 / 0402392605	Initial testing completed. No further action required.	Closed		Indigenous Services Canada	A reserve as defined in the Indian Act	Canada Lands	Additional assessment				0	0	0	PHCs (petroleum hydrocarbons):Soil; BTEXs (benzene, toluene, ethylbenzene, and xylene):Soil	42	2501	16828	125399	564687	Ontario	Chippewas of Rama First Nation	Simcoe North	CA	Canada	44.7209	-79.291	NAD83 (EPSG4269)
3718		243 - Kashechewan - 06258 - FORT ALBANY 67 - 0402392705	Historical review completed. No further action required.	Closed		Indigenous Services Canada	A reserve as defined in the Indian Act	Canada Lands	Other				0	0	0		12	213	669	2142	2148	Ontario	Fort Albany (Part) 67	Timmins--James Bay	CA	Canada	52.3035	-81.6266	NAD83 (EPSG4269)
3719		243 - Kashechewan - 06258 - FORT ALBANY 67 - 0402392805	Historical review completed. No further action required.	Closed		Indigenous Services Canada	A reserve as defined in the Indian Act	Canada Lands	Other				0	0	0		10	182	1426	2148	2148	Ontario	Fort Albany (Part) 67	Timmins--James Bay	CA	Canada	52.2841	-81.668	NAD83 (EPSG4269)
3720		163 - Algonquins of Pikwakanagan - 06216 - PIKWAKANAGAN / 0402392905	Historical review not required.	Closed		Indigenous Services Canada	A reserve as defined in the Indian Act	Canada Lands					0	0	0		170	935	2677	13176	94866	Ontario	Pikwakanagan (Golden Lake 39)	Renfrew--Nipissing--Pembroke	CA	Canada	45.564	-77.2377	NAD83 (EPSG4269)
3722		222 - Temagami First Nation - 06154 - BEAR ISLAND 1 / 0402393105	Historical review not required.	Closed		Indigenous Services Canada	A reserve as defined in the Indian Act	Canada Lands					0	0	0		62	202	296	828	3574	Ontario	Bear Island 1	Nipissing--Timiskaming	CA	Canada	46.9745	-80.0664	NAD83 (EPSG4269)
3727		204 - North Caribou Lake - 06315 - WEAGAMOW LAKE INDIAN RESERVE NO. 87 - 0402393605	Historical review not required.	Closed		Indigenous Services Canada	A reserve as defined in the Indian Act	Canada Lands									17	339	886	905	905	Ontario	Weagamow Lake 87	Kenora	CA	Canada	52.9124	-91.2773	NAD83 (EPSG4269)
3728		204 - North Caribou Lake - 06315 - WEAGAMOW LAKE 87 - 0402393705	Historical review completed. No further action required.	Closed		Indigenous Services Canada	A reserve as defined in the Indian Act	Canada Lands	Care and Maintenance				0	0	0		7	244	777	905	905	Ontario	Kenora, Unorganized	Kenora	CA	Canada	52.9466	-91.3517	NAD83 (EPSG4269)
3742		211 - Sandy Lake - 06323 - SANDY LAKE 88 - 0402395105	Historical review completed. No further action required.	Closed		Indigenous Services Canada	A reserve as defined in the Indian Act	Canada Lands	Other				0	0	0		112	1729	2141	2141	2602	Ontario	Sandy Lake 88	Kenora	CA	Canada	53.0618	-93.3443	NAD83 (EPSG4269)
3746		211 - Sandy Lake - 06323 - SANDY LAKE 88 / 0402395505	Historical review not required.	Closed		Indigenous Services Canada	A reserve as defined in the Indian Act	Canada Lands					0	0	0		46	1424	2141	2141	2603	Ontario	Sandy Lake 88	Kenora	CA	Canada	53.052	-93.3417	NAD83 (EPSG4269)
3793		136 - Wasauksing First Nation - 06205 - PARRY ISLAND FIRST NATION / 0402400205	Historical review not required.	Closed		Indigenous Services Canada	A reserve as defined in the Indian Act	Canada Lands					0	0	0		13	277	5764	16987	35450	Ontario	Parry Island First Nation	Parry Sound--Muskoka	CA	Canada	45.2977	-80.1349	NAD83 (EPSG4269)
3795		138 - Chippewas of Georgina Island - 06198 - CHIPPEWAS OF GEORGINA ISLAND FIRST NATION / 0402400405	Historical review not required.	Closed		Indigenous Services Canada	A reserve as defined in the Indian Act	Canada Lands					0	0	0		63	11614	75875	338749	1010202	Ontario	Chippewas of Georgina Island First Nation	York--Simcoe	CA	Canada	44.3755	-79.29	NAD83 (EPSG4269)
3821		139 - Chippewas of Rama First Nation - 06195 - MNJIKANING FIRST NATION 32 / 0402403005	Historical review completed. No further action required.	Closed		Indigenous Services Canada	A reserve as defined in the Indian Act	Canada Lands					0	0	0	Metal, metalloid, and organometallic:Other medium	42	2502	16829	125400	564705	Ontario	Chippewas of Rama First Nation	Simcoe North	CA	Canada	44.7209	-79.291	NAD83 (EPSG4269)
3823		154 - Iskatewizaagegan #39 Independent First Nation - 06286 - SHOAL LAKE 39 / 0402403205	Historical review not required.	Closed		Indigenous Services Canada	A reserve as defined in the Indian Act	Canada Lands					0	0	0		1	25	98	1262	3147	Ontario	Kenora, Unorganized	Kenora	CA	Canada	49.4927	-95.1383	NAD83 (EPSG4269)
3824		154 - Iskatewizaagegan #39 Independent First Nation - 06286 - SHOAL LAKE 39 / 0402403305	Historical review not required.	Closed		Indigenous Services Canada	A reserve as defined in the Indian Act	Canada Lands					0	0	0		1	25	98	1262	3147	Ontario	Kenora, Unorganized	Kenora	CA	Canada	49.4927	-95.1383	NAD83 (EPSG4269)
3825		143 - Attawapiskat - 06260 - ATTAWAPISKAT 91A / 0402403405	Historical review not required.	Closed		Indigenous Services Canada	A reserve as defined in the Indian Act	Canada Lands	Additional assessment				0	0	0		637	1532	1532	1532	1532	Ontario	Attawapiskat 91A	Timmins--James Bay	CA	Canada	52.9259	-82.4237	NAD83 (EPSG4269)
3841		164 - Mohawks of the Bay of Quinte - 06217 - TYENDINAGA MOHAWK TERRITORY - 0402405005	Historical review completed. No further action required.	Closed		Indigenous Services Canada	A reserve as defined in the Indian Act	Canada Lands	Other				0	0	0		81	2348	12052	104772	353315	Ontario	Tyendinaga Mohawk Territory	Hastings--Lennox and Addington	CA	Canada	44.1969	-77.1345	NAD83 (EPSG4269)
3846		164 - Mohawks of the Bay of Quinte - 06217 - TYENDINAGA MOHAWK TERRITORY / 0402405505	Historical review not required.	Closed		Indigenous Services Canada	A reserve as defined in the Indian Act	Canada Lands					0	0	0		83	2093	9686	108411	306002	Ontario	Tyendinaga Mohawk Territory	Hastings--Lennox and Addington	CA	Canada	44.1885	-77.1715	NAD83 (EPSG4269)
3850		170 - Walpole Island - 06192 - WALPOLE ISLAND 46 / 0402405905	Historical review not required.	Closed		Indigenous Services Canada	A reserve as defined in the Indian Act	Canada Lands					0	0	0		14	425	1970	87013	551692	Ontario	Walpole Island 46	Lambton--Kent--Middlesex	CA	Canada	42.5254	-82.5416	NAD83 (EPSG4269)
3852		220 - Nipissing First Nation - 06152 - NIPISSING 10 / 0402406105	Historical review not required.	Closed		Indigenous Services Canada	A reserve as defined in the Indian Act	Canada Lands					0	0	0		109	1927	5870	136490	167180	Ontario	West Nipissing	Nickel Belt	CA	Canada	46.3664	-79.6936	NAD83 (EPSG4269)
3853		220 - Nipissing First Nation - 06152 - NIPISSING 10 / 0402406205	Historical review not required.	Closed		Indigenous Services Canada	A reserve as defined in the Indian Act	Canada Lands					0	0	0		109	1927	5871	136489	167180	Ontario	West Nipissing	Nickel Belt	CA	Canada	46.3664	-79.6937	NAD83 (EPSG4269)
3856		220 - Nipissing First Nation - 06152 - NIPISSING 10 / 0402406505	Historical review not required.	Closed		Indigenous Services Canada	A reserve as defined in the Indian Act	Canada Lands					0	0	0		109	1927	5871	136487	167180	Ontario	West Nipissing	Nickel Belt	CA	Canada	46.3664	-79.6937	NAD83 (EPSG4269)
3861		231 - Henvey Inlet First Nation - 06169 - FRENCH RIVER NO. 13 - 0402407005	Initial testing completed. No further action required.	Closed		Indigenous Services Canada	A reserve as defined in the Indian Act	Canada Lands					0	0	0		30	137	270	2841	11059	Ontario	French River 13	Parry Sound--Muskoka	CA	Canada	45.9675	-80.5511	NAD83 (EPSG4269)
3862		231 - Henvey Inlet First Nation - 06169 - FRENCH RIVER 13 - 0402407105	Remediation / risk management completed. No further action required.	Closed	Low Priority for Action	Indigenous Services Canada	A reserve as defined in the Indian Act	Canada Lands	Remediation				30	0	0	PHCs (petroleum hydrocarbons):Surface soil	1	123	217	2661	10646	Ontario	Parry Sound, Unorganized, Centre Part	Parry Sound--Muskoka	CA	Canada	45.9425	-80.5619	NAD83 (EPSG4269)
3863		231 - Henvey Inlet First Nation - 06169 - FRENCH RIVER 13 / 0402407205	Historical review not required.	Closed		Indigenous Services Canada	A reserve as defined in the Indian Act	Canada Lands					0	0	0			122	573	3151	12155	Ontario	French River 13	Parry Sound--Muskoka	CA	Canada	46.002	-80.5107	NAD83 (EPSG4269)
3865		181 - M'Chigeeng First Nation - 06180 - M'CHIGEENG 22 / 0402407405	Historical review not required.	Closed		Indigenous Services Canada	A reserve as defined in the Indian Act	Canada Lands					0	0	0		83	1008	2152	8366	27625	Ontario	M'Chigeeng 22 (West Bay 22)	Algoma--Manitoulin--Kapuskasing	CA	Canada	45.8143	-82.18	NAD83 (EPSG4269)
3873		230 - Whitefish River - 06168 - WHITEFISH RIVER 4 - 0402408205	Historical review completed. No further action required.	Closed		Indigenous Services Canada	A reserve as defined in the Indian Act	Canada Lands	Other				0	0	0		32	537	1405	12136	31991	Ontario	Whitefish River (Part) 4	Algoma--Manitoulin--Kapuskasing	CA	Canada	46.0626	-81.7793	NAD83 (EPSG4269)
3876		170 - Walpole Island - 06192 - WALPOLE ISLAND 46 / 0402408505	Historical review not required.	Closed		Indigenous Services Canada	A reserve as defined in the Indian Act	Canada Lands					0	0	0		14	425	1970	87034	551712	Ontario	Walpole Island 46	Lambton--Kent--Middlesex	CA	Canada	42.5254	-82.5416	NAD83 (EPSG4269)
3890		212 - Kingfisher - 06324 - KINGFISHER LAKE 1 / 0402409905	Historical review not required.	Closed		Indigenous Services Canada	A reserve as defined in the Indian Act	Canada Lands					0	0	0		172	510	510	510	1103	Ontario	Kingfisher Lake 1	Kenora	CA	Canada	53.028	-89.8364	NAD83 (EPSG4269)
3897		201 - Serpent River - 06185 - SERPENT RIVER 7 / 0402410605	Historical review not required.	Closed		Indigenous Services Canada	A reserve as defined in the Indian Act	Canada Lands					0	0	0		10	251	895	12003	33437	Ontario	Serpent River 7	Algoma--Manitoulin--Kapuskasing	CA	Canada	46.1663	-82.5578	NAD83 (EPSG4269)
3898		220 - Nipissing First Nation - 06152 - NIPISSING 10 / 0402410705	Historical review not required.	Closed		Indigenous Services Canada	A reserve as defined in the Indian Act	Canada Lands					0	0	0		110	1930	5875	136492	167181	Ontario	West Nipissing	Nickel Belt	CA	Canada	46.3663	-79.6937	NAD83 (EPSG4269)
3901		208 - Pikangikum - 06320 - PIKANGIKUM 14 / 0402411005	Historical review not required.	Closed		Indigenous Services Canada	A reserve as defined in the Indian Act	Canada Lands					0	0	0						473	Ontario	Pikangikum 14	Kenora	CA	Canada	51.8107	-93.9695	NAD83 (EPSG4269)
3903		238 - North Spirit Lake - 06340 - NORTH SPIRIT LAKE / 0402411205	Historical review not required.	Closed		Indigenous Services Canada	A reserve as defined in the Indian Act	Canada Lands					0	0	0		48	292	292	292	317	Ontario	North Spirit Lake	Kenora	CA	Canada	52.4854	-93.0093	NAD83 (EPSG4269)
3908		259 - Slate Falls Nation - 09096 - SLATE FALLS INDIAN SETTLEMENT / 0402411705	Historical review not required.	Closed		Indigenous Services Canada	A reserve as defined in the Indian Act	Canada Lands					0	0	0							Ontario	Kenora, Unorganized	Kenora	CA	Canada	55	-90	NAD83 (EPSG4269)
3909		212 - Kingfisher - 06324 - KINGFISHER LAKE 1 / 0402411805	Historical review not required.	Closed		Indigenous Services Canada	A reserve as defined in the Indian Act	Canada Lands					0	0	0		172	510	510	510	1103	Ontario	Kingfisher Lake 1	Kenora	CA	Canada	53.028	-89.8363	NAD83 (EPSG4269)
3910		325 - Kee-Way-Win - 06075 - KEE WAY WIN INDIAN SETTLEMENT / 0402411905	Historical review not required.	Closed		Indigenous Services Canada	A reserve as defined in the Indian Act	Canada Lands					0	0	0						609	Ontario	Kenora, Unorganized	Kenora	CA	Canada	52.58	-92.52	NAD83 (EPSG4269)
3914		216 - Cat Lake - 06332 - CAT LAKE 63C - 0402412305	Historical review not required.	Closed		Indigenous Services Canada	A reserve as defined in the Indian Act	Canada Lands	Additional assessment				0	0	0		160	565	565	565	565	Ontario	Cat Lake 63C	Kenora	CA	Canada	51.7265	-91.8284	NAD83 (EPSG4269)
3916		215 - Fort Severn - 06331 - FORT SEVERN 89 / 0402412505	Historical review not required.	Closed		Indigenous Services Canada	A reserve as defined in the Indian Act	Canada Lands					0	0	0		23	206	362	362	362	Ontario	Fort Severn 89	Kenora	CA	Canada	55.9787	-87.7007	NAD83 (EPSG4269)
3924		210 - Kasabonika Lake - 06322 - KASABONIKA LAKE / 0402413305	Historical review not required.	Closed		Indigenous Services Canada	A reserve as defined in the Indian Act	Canada Lands					0	0	0					848	869	Ontario	Kasabonika Lake	Kenora	CA	Canada	53.6442	-88.653	NAD83 (EPSG4269)
3926		236 - Poplar Hill - 06342 - POPLAR HILL / 0402413505	Historical review not required.	Closed		Indigenous Services Canada	A reserve as defined in the Indian Act	Canada Lands					0	0	0		94	473	473	473	473	Ontario	Poplar Hill	Kenora	CA	Canada	52.0991	-94.2959	NAD83 (EPSG4269)
3946		217 - Wunnumin - 06333 - WUNNUMIN NO. 1 - 0402415505	Historical review not required.	Closed		Indigenous Services Canada	A reserve as defined in the Indian Act	Canada Lands					0				36	440	561	592	1103	Ontario	Wunnumin 1	Kenora	CA	Canada	52.8492	-89.2854	NAD83 (EPSG4269)
3948		211 - Sandy Lake - 06323 - SANDY LAKE 88 / 0402415705	Historical review not required.	Closed		Indigenous Services Canada	A reserve as defined in the Indian Act	Canada Lands					0	0	0		46	1424	2141	2141	2603	Ontario	Sandy Lake 88	Kenora	CA	Canada	53.0519	-93.3417	NAD83 (EPSG4269)
3952		237 - Deer Lake - 06339 - DEER LAKE - 0402416105	Historical review completed. No further action required.	Closed		Indigenous Services Canada	A reserve as defined in the Indian Act	Canada Lands	Other				0	0	0		157	851	866	866	866	Ontario	Deer Lake	Kenora	CA	Canada	52.6341	-94.0623	NAD83 (EPSG4269)
3959		236 - Poplar Hill - 06342 - POPLAR HILL - 0402416805	Historical review completed. No further action required.	Closed		Indigenous Services Canada	A reserve as defined in the Indian Act	Canada Lands	Additional assessment				0	0	0		101	473	473	473	473	Ontario	Poplar Hill	Kenora	CA	Canada	52.0999	-94.3036	NAD83 (EPSG4269)
3960		236 - Poplar Hill - 06342 - POPLAR HILL - 0402416905	Historical review planned.	Suspected		Indigenous Services Canada	A reserve as defined in the Indian Act	Canada Lands	Additional assessment				0	0	0		84	473	473	473	473	Ontario	Poplar Hill	Kenora	CA	Canada	52.0987	-94.3035	NAD83 (EPSG4269)	2020-2021	1	0	0	0	0	0	0	0	0	0	0	0	FALSE
3960		236 - Poplar Hill - 06342 - POPLAR HILL - 0402416905	Historical review planned.	Suspected		Indigenous Services Canada	A reserve as defined in the Indian Act	Canada Lands	Additional assessment				0	0	0		84	473	473	473	473	Ontario	Poplar Hill	Kenora	CA	Canada	52.0987	-94.3035	NAD83 (EPSG4269)	2019-2020	1	0	0	0	0	0	0	0	0	0	0	0	FALSE
3968		236 - Poplar Hill - 06342 - POPLAR HILL / 0402417705	Historical review not required.	Closed		Indigenous Services Canada	A reserve as defined in the Indian Act	Canada Lands					0	0	0		93	473	473	473	473	Ontario	Poplar Hill	Kenora	CA	Canada	52.099	-94.2958	NAD83 (EPSG4269)
3978		238 - North Spirit Lake - 06340 - NORTH SPIRIT LAKE - 0402418705	Historical review completed. No further action required.	Closed		Indigenous Services Canada	A reserve as defined in the Indian Act	Canada Lands	Other				0	0	0		2	220	292	292	380	Ontario	Kenora, Unorganized	Kenora	CA	Canada	52.5103	-93.0268	NAD83 (EPSG4269)
3997		325 - Kee-Way-Win - 06075 - KEE WAY WIN INDIAN SETTLEMENT - 0402420605	Historical review completed. No further action required.	Closed		Indigenous Services Canada	A reserve as defined in the Indian Act	Canada Lands	Other				0	0	0		6	136	349	461	2603	Ontario	Kee-Way-Win	Kenora	CA	Canada	52.992	-92.8269	NAD83 (EPSG4269)
4006		242 - Aroland - 06080 - AROLAND INDIAN SETTLEMENT - 0402421405	Historical review completed. No further action required.	Closed		Indigenous Services Canada	A reserve as defined in the Indian Act	Canada Lands	Other				0	0	0		246	367	393	606	906	Ontario	Aroland 83	Thunder Bay--Superior North	CA	Canada	50.2297	-86.959	NAD83 (EPSG4269)
4007		207 - Bearskin Lake - 06319 - BEARSKIN LAKE / 0402421505	Historical review not required.	Closed		Indigenous Services Canada	A reserve as defined in the Indian Act	Canada Lands					0	0	0		7	181	426	439	608	Ontario	Bearskin Lake	Kenora	CA	Canada	53.8664	-90.9424	NAD83 (EPSG4269)
4019		193 - Red Rock - 06307 - LAKE HELEN 53A / 0402422705	Historical review not required.	Closed		Indigenous Services Canada	A reserve as defined in the Indian Act	Canada Lands					0	0	0		298	1386	2280	2955	3986	Ontario	Lake Helen 53A	Thunder Bay--Superior North	CA	Canada	49.0283	-88.24	NAD83 (EPSG4269)
4022		191 - Pays Plat - 06305 - PAYS PLAT 51 / 0402423005	Historical review not required.	Closed		Indigenous Services Canada	A reserve as defined in the Indian Act	Canada Lands					0	0	0		74	89	89	978	4111	Ontario	Pays Plat 51	Thunder Bay--Superior North	CA	Canada	48.8878	-87.5618	NAD83 (EPSG4269)
4023		149 - Grassy Narrows First Nation - 06267 - ENGLISH RIVER 21 / 0402423105	Historical review not required.	Closed		Indigenous Services Canada	A reserve as defined in the Indian Act	Canada Lands					0	0	0		37	471	638	638	3819	Ontario	English River 21	Kenora	CA	Canada	50.1447	-94.021	NAD83 (EPSG4269)
4036		186 - Martin Falls - 06299 - MARTEN FALLS 65 - 0402424405	Historical review completed. No further action required.	Closed		Indigenous Services Canada	A reserve as defined in the Indian Act	Canada Lands					0	0	0		9	142	261	261	261	Ontario	Marten Falls 65	Timmins--James Bay	CA	Canada	51.6368	-85.9294	NAD83 (EPSG4269)
4042		186 - Martin Falls - 06299 - MARTEN FALLS 65 - 0402425005	Historical review completed. No further action required.	Closed		Indigenous Services Canada	A reserve as defined in the Indian Act	Canada Lands					0	0	0		8	129	261	261	261	Ontario	Marten Falls 65	Timmins--James Bay	CA	Canada	51.6333	-85.9321	NAD83 (EPSG4269)
4058		155 - Shoal Lake No.40 - 06288 - SHOAL LAKE 40 / 0402426605	Historical review not required.	Closed		Indigenous Services Canada	A reserve as defined in the Indian Act	Canada Lands					0	0	0		109	317	685	1103	9958	Ontario	Shoal Lake (Part) 40	Kenora	CA	Canada	49.6048	-95.1358	NAD83 (EPSG4269)
4059		155 - Shoal Lake No.40 - 06288 - SHOAL LAKE 40 / 0402426705	Historical review not required.	Closed		Indigenous Services Canada	A reserve as defined in the Indian Act	Canada Lands					0	0	0		109	317	685	1103	9958	Ontario	Shoal Lake (Part) 40	Kenora	CA	Canada	49.6048	-95.1358	NAD83 (EPSG4269)
4060		155 - Shoal Lake No.40 - 06288 - SHOAL LAKE 40 / 0402426805	Historical review not required.	Closed		Indigenous Services Canada	A reserve as defined in the Indian Act	Canada Lands					0	0	0		109	317	685	1103	9958	Ontario	Shoal Lake (Part) 40	Kenora	CA	Canada	49.6048	-95.1358	NAD83 (EPSG4269)
4061		155 - Shoal Lake No.40 - 06288 - SHOAL LAKE 40 / 0402426905	Historical review not required.	Closed		Indigenous Services Canada	A reserve as defined in the Indian Act	Canada Lands					0	0	0		109	317	685	1103	9958	Ontario	Shoal Lake (Part) 40	Kenora	CA	Canada	49.6048	-95.1358	NAD83 (EPSG4269)
4062		155 - Shoal Lake No.40 - 06288 - SHOAL LAKE 40 - 0402427005	Historical review completed. No further action required.	Closed		Indigenous Services Canada	A reserve as defined in the Indian Act	Canada Lands	Other				0	0	0		66	390	692	1110	17073	Ontario	Shoal Lake 34B2	Kenora	CA	Canada	49.6078	-95.1057	NAD83 (EPSG4269)
4067		126 - Couchiching First Nation - 06241 - COUCHICHING 16A - 0402427505	Historical review completed. No further action required.	Closed		Indigenous Services Canada	A reserve as defined in the Indian Act	Canada Lands					0	0	0		39	9830	14115	16531	19526	Ontario	Couchiching 16A	Thunder Bay--Rainy River	CA	Canada	48.6484	-93.401	NAD83 (EPSG4269)
4068		242 - Aroland - 06080 - AROLAND INDIAN SETTLEMENT - 0402427605	Historical review completed. No further action required.	Closed		Indigenous Services Canada	A reserve as defined in the Indian Act	Canada Lands	Additional assessment				0	0	0		199	367	393	606	896	Ontario	Aroland 83	Thunder Bay--Superior North	CA	Canada	50.2317	-86.9579	NAD83 (EPSG4269)
4069		148 - Eagle Lake - 06266 - EAGLE LAKE 27 / 0402427705	Historical review not required.	Closed		Indigenous Services Canada	A reserve as defined in the Indian Act	Canada Lands					0	0	0		5	146	503	10618	13590	Ontario	Kenora, Unorganized	Kenora	CA	Canada	49.7057	-93.0533	NAD83 (EPSG4269)
4070		190 - Whitesand - 06145 - ARMSTRONG SETTLEMENT / 0402427805	Historical review not required.	Closed		Indigenous Services Canada	A reserve as defined in the Indian Act	Canada Lands					0	0	0							Ontario	Kenora, Unorganized	Kenora	CA	Canada	55	-90	NAD83 (EPSG4269)
4072		242 - Aroland - 06080 - AROLAND INDIAN SETTLEMENT / 0402428005	Historical review not required.	Closed		Indigenous Services Canada	A reserve as defined in the Indian Act	Canada Lands					0	0	0							Ontario	Kenora, Unorganized	Kenora	CA	Canada	55	-90	NAD83 (EPSG4269)
4073		152 - Northwest Angle No.37 - 06283 - WHITEFISH BAY 34A / 0402428105	Historical review not required.	Closed		Indigenous Services Canada	A reserve as defined in the Indian Act	Canada Lands					0	0	0		58	411	780	1742	4010	Ontario	Whitefish Bay 34A	Kenora	CA	Canada	49.3792	-93.9808	NAD83 (EPSG4269)
4074		197 - Biinjitiwaabik Zaaging Anishinaabek - 06310 - ROCKY BAY 1 / 0402428205	Historical review not required.	Closed		Indigenous Services Canada	A reserve as defined in the Indian Act	Canada Lands					0	0	0		196	208	238	338	1826	Ontario	Rocky Bay 1	Thunder Bay--Superior North	CA	Canada	49.4389	-88.1325	NAD83 (EPSG4269)
4075		187 - Fort William - 06300 - FORT WILLIAM 52 / 0402428305	Historical review not required.	Closed		Indigenous Services Canada	A reserve as defined in the Indian Act	Canada Lands					0	0	0		52	2004	49278	130325	139660	Ontario	Fort William 52	Thunder Bay--Rainy River	CA	Canada	48.31	-89.2736	NAD83 (EPSG4269)
4076		148 - Eagle Lake - 06266 - EAGLE LAKE 27 / 0402428405	Historical review not required.	Closed		Indigenous Services Canada	A reserve as defined in the Indian Act	Canada Lands					0	0	0		5	146	503	10618	13590	Ontario	Kenora, Unorganized	Kenora	CA	Canada	49.7057	-93.0533	NAD83 (EPSG4269)
4077		242 - Aroland - 06080 - AROLAND INDIAN SETTLEMENT / 0402428505	Historical review not required.	Closed		Indigenous Services Canada	A reserve as defined in the Indian Act	Canada Lands					0	0	0							Ontario	Kenora, Unorganized	Kenora	CA	Canada	55	-90	NAD83 (EPSG4269)
4078		187 - Fort William - 06300 - FORT WILLIAM 52 / 0402428605	Historical review not required.	Closed		Indigenous Services Canada	A reserve as defined in the Indian Act	Canada Lands					0	0	0		52	2006	49305	130326	139660	Ontario	Fort William 52	Thunder Bay--Rainy River	CA	Canada	48.31	-89.2736	NAD83 (EPSG4269)
4082		235 - Obashkaandagaang - 06271 - RAT PORTAGE 38A - 0402429005	Historical review not required.	Closed		Indigenous Services Canada	A reserve as defined in the Indian Act	Canada Lands	Other				0	0	0		14	155	3212	21113	23509	Ontario	Rat Portage 38A	Kenora	CA	Canada	49.6848	-94.596	NAD83 (EPSG4269)
4084		155 - Shoal Lake No.40 - 06288 - SHOAL LAKE 40 / 0402429205	Historical review not required.	Closed		Indigenous Services Canada	A reserve as defined in the Indian Act	Canada Lands					0	0	0		109	317	685	1103	9958	Ontario	Shoal Lake (Part) 40	Kenora	CA	Canada	49.6048	-95.1358	NAD83 (EPSG4269)
4085		243 - Kashechewan - 06258 - FORT ALBANY 67 / 0402429305	Historical review not required.	Closed		Indigenous Services Canada	A reserve as defined in the Indian Act	Canada Lands	Other				0	0	0		12	306	1010	2148	2148	Ontario	Fort Albany (Part) 67	Timmins--James Bay	CA	Canada	52.3319	-81.7439	NAD83 (EPSG4269)
4088		198 - Batchewana First Nation - 06182 - RANKIN LOCATION 15D - 0402429605	Historical review completed. No further action required.	Closed		Indigenous Services Canada	A reserve as defined in the Indian Act	Canada Lands					0	0	0		2547	40667	72674	87018	99762	Ontario	Rankin Location 15D	Sault Ste. Marie	CA	Canada	46.5283	-84.2608	NAD83 (EPSG4269)
4092		230 - Whitefish River - 06168 - WHITEFISH RIVER 4 / 0402430005	Historical review not required.	Closed		Indigenous Services Canada	A reserve as defined in the Indian Act	Canada Lands					0	0	0		35	461	1158	11160	30423	Ontario	Whitefish River (Part) 4	Algoma--Manitoulin--Kapuskasing	CA	Canada	46.077	-81.7106	NAD83 (EPSG4269)
4095		230 - Whitefish River - 06168 - WHITEFISH RIVER 4 / 0402430305	Historical review not required.	Closed		Indigenous Services Canada	A reserve as defined in the Indian Act	Canada Lands					0	0	0		35	461	1158	11161	30423	Ontario	Whitefish River (Part) 4	Algoma--Manitoulin--Kapuskasing	CA	Canada	46.077	-81.7106	NAD83 (EPSG4269)
4096		202 - Thessalon - 06187 - THESSALON 12 / 0402430405	Historical review not required.	Closed		Indigenous Services Canada	A reserve as defined in the Indian Act	Canada Lands					0	0	0		38	515	1846	7668	22342	Ontario	Thessalon 12	Algoma--Manitoulin--Kapuskasing	CA	Canada	46.2448	-83.4127	NAD83 (EPSG4269)
4097		202 - Thessalon - 06187 - THESSALON 12 / 0402430505	Historical review not required.	Closed		Indigenous Services Canada	A reserve as defined in the Indian Act	Canada Lands					0	0	0		38	515	1846	7668	22342	Ontario	Thessalon 12	Algoma--Manitoulin--Kapuskasing	CA	Canada	46.2448	-83.4128	NAD83 (EPSG4269)
4098		202 - Thessalon - 06187 - THESSALON 12 - 0402430605	Historical review completed. No further action required.	Closed		Indigenous Services Canada	A reserve as defined in the Indian Act	Canada Lands	Other				0	0	0		38	496	1867	7509	22577	Ontario	Thessalon 12	Algoma--Manitoulin--Kapuskasing	CA	Canada	46.2613	-83.4174	NAD83 (EPSG4269)
4099		201 - Serpent River - 06185 - SERPENT RIVER 7 - 0402430705	Historical review completed. No further action required.	Closed		Indigenous Services Canada	A reserve as defined in the Indian Act	Canada Lands	Other				0	0	0		12	288	1322	13293	35152	Ontario	Serpent River 7	Algoma--Manitoulin--Kapuskasing	CA	Canada	46.2017	-82.4686	NAD83 (EPSG4269)
4104		129 - Nigigoonsiminikaaning First Nation - 06245 - RAINY LAKE 26A / 0402431205	Historical review not required.	Closed		Indigenous Services Canada	A reserve as defined in the Indian Act	Canada Lands					0	0	0		20	158	250	1219	16624	Ontario	Rainy Lake 26A	Thunder Bay--Rainy River	CA	Canada	48.7632	-92.9232	NAD83 (EPSG4269)
4105		243 - Kashechewan - 06258 - FORT ALBANY NO. 67 - 0402431305	Historical review completed. No further action required.	Closed		Indigenous Services Canada	A reserve as defined in the Indian Act	Canada Lands	Other				0	0	0	PHCs (petroleum hydrocarbons):Soil; PCBs (Polychlorinated Biphenyl) and PCDD/Fs (polychlorinated dibenzo-p-dioxin/dibenzofuran):Soil	12	306	1010	2148	2148	Ontario	Fort Albany (Part) 67	Timmins--James Bay	CA	Canada	52.3318	-81.7439	NAD83 (EPSG4269)
4111		243 - Kashechewan - 06258 - FORT ALBANY 67 - 0402431905	Historical review completed. No further action required.	Closed		Indigenous Services Canada	A reserve as defined in the Indian Act	Canada Lands	Other				0	0	0		12	306	1005	2148	2148	Ontario	Fort Albany (Part) 67	Timmins--James Bay	CA	Canada	52.33	-81.75	NAD83 (EPSG4269)
4118		243 - Kashechewan - 06258 - FORT ALBANY 67 / 0402432605	Historical review not required.	Closed		Indigenous Services Canada	A reserve as defined in the Indian Act	Canada Lands	Other				0	0	0		10	186	1310	2148	2148	Ontario	Fort Albany (Part) 67	Timmins--James Bay	CA	Canada	52.293	-81.6422	NAD83 (EPSG4269)
4126		243 - Kashechewan - 06258 - FORT ALBANY 67 / 0402433405	Historical review not required.	Closed		Indigenous Services Canada	A reserve as defined in the Indian Act	Canada Lands	Other				0	0	0		9	182	1327	2148	2148	Ontario	Fort Albany (Part) 67	Timmins--James Bay	CA	Canada	52.2921	-81.6408	NAD83 (EPSG4269)
4134		181 - M'Chigeeng First Nation - 06180 - M'CHIGEENG 22 / 0402434205	Historical review not required.	Closed		Indigenous Services Canada	A reserve as defined in the Indian Act	Canada Lands					0	0	0		83	1008	2152	8366	27625	Ontario	M'Chigeeng 22 (West Bay 22)	Algoma--Manitoulin--Kapuskasing	CA	Canada	45.8143	-82.18	NAD83 (EPSG4269)
4137		228 - Brunswick House - 06163 - DUCK LAKE 76B / 0402434505	Historical review not required.	Closed		Indigenous Services Canada	A reserve as defined in the Indian Act	Canada Lands					0	0	0		87	719	2250	2250	2250	Ontario	Duck Lake 76B	Algoma--Manitoulin--Kapuskasing	CA	Canada	47.8348	-83.332	NAD83 (EPSG4269)
4140		145 - Taykwa Tagamou Nation - 06081 - NEW POST 69A / 0402434805	Historical review not required.	Closed		Indigenous Services Canada	A reserve as defined in the Indian Act	Canada Lands					0	0	0		94	102	417	5318	11897	Ontario	New Post 69A	Timmins--James Bay	CA	Canada	49.0079	-80.8377	NAD83 (EPSG4269)
4156		170 - Walpole Island - 06192 - WALPOLE ISLAND 46 / 0402436405	Historical review not required.	Closed		Indigenous Services Canada	A reserve as defined in the Indian Act	Canada Lands	Additional assessment				0	0	0		14	425	1970	87029	551701	Ontario	Walpole Island 46	Lambton--Kent--Middlesex	CA	Canada	42.5254	-82.5416	NAD83 (EPSG4269)
4157		143 - Attawapiskat - 06260 - ATTAWAPISKAT 91A - 0402436505	Historical review completed. No further action required.	Closed		Indigenous Services Canada	A reserve as defined in the Indian Act	Canada Lands	Additional assessment				0	0	0		493	1532	1532	1532	1532	Ontario	Attawapiskat 91A	Timmins--James Bay	CA	Canada	52.9253	-82.4254	NAD83 (EPSG4269)
4158		143 - Attawapiskat - 06260 - ATTAWAPISKAT 91A / 0402436605	Historical review not required.	Closed		Indigenous Services Canada	A reserve as defined in the Indian Act	Canada Lands	Additional assessment				0	0	0		639	1532	1532	1532	1532	Ontario	Attawapiskat 91A	Timmins--James Bay	CA	Canada	52.9258	-82.4237	NAD83 (EPSG4269)
4161		143 - Attawapiskat - 06260 - ATTAWAPISKAT 91A / 0402436905	Historical review not required.	Closed		Indigenous Services Canada	A reserve as defined in the Indian Act	Canada Lands	Additional assessment				0	0	0		642	1532	1532	1532	1532	Ontario	Attawapiskat 91A	Timmins--James Bay	CA	Canada	52.9259	-82.4236	NAD83 (EPSG4269)
4167		200 - Mississauga - 06159 - MISSISSAGI RIVER 8 / 0402437505	Initial testing completed. No further action required.	Closed	Medium Priority for Action	Indigenous Services Canada	A reserve as defined in the Indian Act	Canada Lands	Periodic Monitoring				1	0	0	Metal, metalloid, and organometallic:Groundwater	68	2886	4367	9174	30615	Ontario	Mississagi River 8	Algoma--Manitoulin--Kapuskasing	CA	Canada	46.2127	-82.9905	NAD83 (EPSG4269)
4170		178 - Sheshegwaning - 06178 - SHESHEGWANING 20 / 0402437805	Historical review not required.	Closed		Indigenous Services Canada	A reserve as defined in the Indian Act	Canada Lands					0	0	0		21	199	280	3827	22339	Ontario	Sheshegwaning 20	Algoma--Manitoulin--Kapuskasing	CA	Canada	45.9429	-82.837	NAD83 (EPSG4269)
4174		226 - Mattagami - 06160 - MATTAGAMI 71 - 0402438205	Historical review completed. No further action required.	Closed		Indigenous Services Canada	A reserve as defined in the Indian Act	Canada Lands	Additional assessment				0	0	0		162	202	202	538	841	Ontario	Mattagami 71	Nickel Belt	CA	Canada	47.8007	-81.5203	NAD83 (EPSG4269)
4179		324 - Wuskwi Sipihk First Nation - 06442 - SWAN LAKE NO. 65C - 0502438705	Historical review completed. No further action required.	Closed		Indigenous Services Canada	A reserve as defined in the Indian Act	Canada Lands	Other				1			PHCs (petroleum hydrocarbons):Surface soil; PAHs (polycyclic aromatic hydrocarbon):Surface soil	6	41	104	610	3717	Manitoba	Swan Lake 65C	Dauphin--Swan River--Neepawa	CA	Canada	52.5134	-100.853	NAD83 (EPSG4269)
4188		171 - Chippewas of Kettle and Stony Point - 06193 - KETTLE POINT 44 - 0402439605	Historical review completed. No further action required.	Closed		Indigenous Services Canada	A reserve as defined in the Indian Act	Canada Lands					0	0	0		344	1994	6183	76381	325527	Ontario	Kettle Point 44	Lambton--Kent--Middlesex	CA	Canada	43.1934	-82.0057	NAD83 (EPSG4269)
4199		169 - Oneida Nation of the Thames - 06191 - ONEIDA 41 / 0402440705	Historical review not required.	Closed		Indigenous Services Canada	A reserve as defined in the Indian Act	Canada Lands					0	0	0		2	509	5023	397335	599490	Ontario	Oneida 41	Lambton--Kent--Middlesex	CA	Canada	42.83	-81.4045	NAD83 (EPSG4269)
4200		169 - Oneida Nation of the Thames - 06191 - ONEIDA 41 / 0402440805	Historical review not required.	Closed		Indigenous Services Canada	A reserve as defined in the Indian Act	Canada Lands					0	0	0		2	509	5023	397349	599492	Ontario	Oneida 41	Lambton--Kent--Middlesex	CA	Canada	42.83	-81.4045	NAD83 (EPSG4269)
4201		169 - Oneida Nation of the Thames - 06191 - ONEIDA 41 / 0402440905	Historical review not required.	Closed		Indigenous Services Canada	A reserve as defined in the Indian Act	Canada Lands					0	0	0		2	509	5023	397364	599494	Ontario	Oneida 41	Lambton--Kent--Middlesex	CA	Canada	42.83	-81.4045	NAD83 (EPSG4269)
4225		307 - Shamattawa First Nation - 06460 - SHAMATTAWA NO. 1 - 0502443305	Historical review completed. No further action required.	Closed		Indigenous Services Canada	A reserve as defined in the Indian Act	Canada Lands	Other				0			PHCs (petroleum hydrocarbons):Soil		4	18	13905	15264	Manitoba	Mystery Lake	Churchill--Keewatinook Aski	CA	Canada	55.8581	-98.0878	NAD83 (EPSG4269)
4229		288 - Dakota Plains - 06406 - DAKOTA PLAINS INDIAN RESERVE NO. 6A - 0502443705	Historical review completed. No further action required.	Closed		Indigenous Services Canada	A reserve as defined in the Indian Act	Canada Lands					1			PHCs (petroleum hydrocarbons):Surface soil	39	983	1888	19337	37810	Manitoba	Dakota Plains 6A	Portage--Lisgar	CA	Canada	49.8206	-98.5228	NAD83 (EPSG4269)
4230		279 - O-Chi-Chak-Ko-Sipi First Nation - 06393 - CRANE RIVER NO. 51 - 0502443805	Historical review completed. No further action required.	Closed		Indigenous Services Canada	A reserve as defined in the Indian Act	Canada Lands	Other				1			PHCs (petroleum hydrocarbons):Surface soil	27	379	457	715	5946	Manitoba	Crane River 51	Dauphin--Swan River--Neepawa	CA	Canada	51.5033	-99.26	NAD83 (EPSG4269)
4239		307 - Shamattawa First Nation - 06460 - SHAMATTAWA NO. 1 - 0502444705	Historical review completed. No further action required.	Closed		Indigenous Services Canada	A reserve as defined in the Indian Act	Canada Lands					10			PHCs (petroleum hydrocarbons):Soil; PAHs (polycyclic aromatic hydrocarbon):Soil	117	1236	1236	1236	1236	Manitoba	Shamattawa 1	Churchill--Keewatinook Aski	CA	Canada	55.8608	-92.0925	NAD83 (EPSG4269)
4294		278 - Norway House Cree Nation - 06392 - NORWAY HOUSE NO. 17 - 0502450205	Historical review completed. No further action required.	Closed		Indigenous Services Canada	A reserve as defined in the Indian Act	Canada Lands	Other				1			PHCs (petroleum hydrocarbons):Surface soil; PAHs (polycyclic aromatic hydrocarbon):Surface soil	88	1912	3269	5116	5437	Manitoba	Norway House 17	Churchill--Keewatinook Aski	CA	Canada	53.9477	-97.7901	NAD83 (EPSG4269)
4296		278 - Norway House Cree Nation - 06392 - NORWAY HOUSE NO. 17 - 0502450405	Historical review completed. No further action required.	Closed		Indigenous Services Canada	A reserve as defined in the Indian Act	Canada Lands	Other				1			PHCs (petroleum hydrocarbons):Surface soil; PAHs (polycyclic aromatic hydrocarbon):Surface soil	297	2021	3662	5116	5454	Manitoba	Division No. 22, Unorganized	Churchill--Keewatinook Aski	CA	Canada	53.9783	-97.7867	NAD83 (EPSG4269)
4297		313 - Nisichawayasihk Cree Nation - 06450 - NELSON HOUSE NO. 170 - 0502450505	Historical review not required.	Closed		Indigenous Services Canada	A reserve as defined in the Indian Act	Canada Lands								PHCs (petroleum hydrocarbons):Surface soil	235	2553	2572	2682	3015	Manitoba	Nelson House 170	Churchill--Keewatinook Aski	CA	Canada	55.8097	-98.8831	NAD83 (EPSG4269)
4298		313 - Nisichawayasihk Cree Nation - 06450 - NELSON HOUSE NO. 170 - 0502450605	Historical review not required.	Closed		Indigenous Services Canada	A reserve as defined in the Indian Act	Canada Lands					1			PHCs (petroleum hydrocarbons):Surface soil	235	2553	2572	2682	3015	Manitoba	Nelson House 170	Churchill--Keewatinook Aski	CA	Canada	55.8097	-98.8831	NAD83 (EPSG4269)
4304		313 - Nisichawayasihk Cree Nation - 06450 - NELSON HOUSE NO. 170 - 0502451205	Historical review not required.	Closed		Indigenous Services Canada	A reserve as defined in the Indian Act	Canada Lands					1			PHCs (petroleum hydrocarbons):Surface soil	267	2531	2574	2692	3029	Manitoba	Nelson House 170	Churchill--Keewatinook Aski	CA	Canada	55.8097	-98.8503	NAD83 (EPSG4269)
4320		276 - Cross Lake Band of Indians - 06469 - CROSS LAKE NO. 19E - 0502452805	Historical review completed. No further action required.	Closed		Indigenous Services Canada	A reserve as defined in the Indian Act	Canada Lands	Other				1			PHCs (petroleum hydrocarbons):Surface soil; PAHs (polycyclic aromatic hydrocarbon):Surface soil	189	3346	4380	4429	4651	Manitoba	Division No. 22, Unorganized	Churchill--Keewatinook Aski	CA	Canada	54.6058	-97.7669	NAD83 (EPSG4269)
4321		276 - Cross Lake Band of Indians - 06387 - CROSS LAKE NO. 19 - 0502452905	Historical review completed. No further action required.	Closed		Indigenous Services Canada	A reserve as defined in the Indian Act	Canada Lands	Other				1			PHCs (petroleum hydrocarbons):Surface soil; PAHs (polycyclic aromatic hydrocarbon):Surface soil	159	3855	4378	4424	4655	Manitoba	Cross Lake 19	Churchill--Keewatinook Aski	CA	Canada	54.6175	-97.7925	NAD83 (EPSG4269)
4322		276 - Cross Lake Band of Indians - 06469 - CROSS LAKE NO. 19E - 0502453005	Historical review completed. No further action required.	Closed		Indigenous Services Canada	A reserve as defined in the Indian Act	Canada Lands	Other				1			PHCs (petroleum hydrocarbons):Surface soil; PAHs (polycyclic aromatic hydrocarbon):Surface soil	238	3623	4380	4424	4639	Manitoba	Division No. 22, Unorganized	Churchill--Keewatinook Aski	CA	Canada	54.6161	-97.7572	NAD83 (EPSG4269)
4329		278 - Norway House Cree Nation - 06392 - NORWAY HOUSE NO. 17 - 0502453705	Historical review completed. No further action required.	Closed		Indigenous Services Canada	A reserve as defined in the Indian Act	Canada Lands	Other				1			PHCs (petroleum hydrocarbons):Surface soil; PAHs (polycyclic aromatic hydrocarbon):Surface soil	88	1912	3270	5116	5437	Manitoba	Norway House 17	Churchill--Keewatinook Aski	CA	Canada	53.9477	-97.79	NAD83 (EPSG4269)
4332		278 - Norway House Cree Nation - 06392 - NORWAY HOUSE NO. 17 - 0502454005	Historical review completed. No further action required.	Closed		Indigenous Services Canada	A reserve as defined in the Indian Act	Canada Lands	Other				1			PHCs (petroleum hydrocarbons):Surface soil; PAHs (polycyclic aromatic hydrocarbon):Surface soil	344	1267	2710	4956	5459	Manitoba	Division No. 22, Unorganized	Churchill--Keewatinook Aski	CA	Canada	53.9375	-97.8781	NAD83 (EPSG4269)
4334		278 - Norway House Cree Nation - 06392 - NORWAY HOUSE NO. 17 - 0502454205	Initial testing completed. No further action required.	Closed	Insufficient Information	Indigenous Services Canada	A reserve as defined in the Indian Act	Canada Lands	Other				1			PHCs (petroleum hydrocarbons):Not Available	88	1912	3270	5116	5437	Manitoba	Norway House 17	Churchill--Keewatinook Aski	CA	Canada	53.9477	-97.79	NAD83 (EPSG4269)
4335		278 - Norway House Cree Nation - 06392 - NORWAY HOUSE NO. 17 - 0502454305	Historical review completed. No further action required.	Closed		Indigenous Services Canada	A reserve as defined in the Indian Act	Canada Lands	Other				1			PHCs (petroleum hydrocarbons):Surface soil; PAHs (polycyclic aromatic hydrocarbon):Surface soil	209	1953	3757	5117	5462	Manitoba	Division No. 22, Unorganized	Churchill--Keewatinook Aski	CA	Canada	53.9869	-97.7956	NAD83 (EPSG4269)
4336		278 - Norway House Cree Nation - 06392 - NORWAY HOUSE NO. 17 - 0502454405	Historical review completed. No further action required.	Closed		Indigenous Services Canada	A reserve as defined in the Indian Act	Canada Lands	Other				1			PHCs (petroleum hydrocarbons):Surface soil; PAHs (polycyclic aromatic hydrocarbon):Surface soil	216	1957	3752	5117	5462	Manitoba	Division No. 22, Unorganized	Churchill--Keewatinook Aski	CA	Canada	53.9867	-97.7956	NAD83 (EPSG4269)
4337		278 - Norway House Cree Nation - 06392 - NORWAY HOUSE NO. 17 - 0502454505	Historical review completed. No further action required.	Closed		Indigenous Services Canada	A reserve as defined in the Indian Act	Canada Lands	Other				5			PHCs (petroleum hydrocarbons):Surface soil; PAHs (polycyclic aromatic hydrocarbon):Surface soil	139	1651	3622	5110	5457	Manitoba	Norway House 17	Churchill--Keewatinook Aski	CA	Canada	54.0056	-97.7547	NAD83 (EPSG4269)
4341		311 - Mathias Colomb - 06456 - PUKATAWAGAN NO. 198 - 0502454905	Historical review completed. No further action required.	Closed		Indigenous Services Canada	A reserve as defined in the Indian Act	Canada Lands	Additional assessment				0	0	0	PHCs (petroleum hydrocarbons):Surface soil	121	1724	1724	1724	1724	Manitoba	Division No. 23, Unorganized	Churchill--Keewatinook Aski	CA	Canada	55.7387	-101.288	NAD83 (EPSG4269)
4345		275 - Lake St. Martin - 06385 - THE NARROWS NO. 49 - 0502455305	Historical review completed. No further action required.	Closed		Indigenous Services Canada	A reserve as defined in the Indian Act	Canada Lands	Other				0			PHCs (petroleum hydrocarbons):Surface soil		20	104	1474	2353	Manitoba	The Narrows 49	Churchill--Keewatinook Aski	CA	Canada	51.7501	-98.4339	NAD83 (EPSG4269)
4354		306 - Tataskweyak Cree Nation - 06461 - SPLIT LAKE NO. 171 - 0502456205	Historical review completed. No further action required.	Closed		Indigenous Services Canada	A reserve as defined in the Indian Act	Canada Lands	Other				1			PHCs (petroleum hydrocarbons):Surface soil	98	1344	2625	3657	3764	Manitoba	Split Lake (Part) 171	Churchill--Keewatinook Aski	CA	Canada	56.2461	-96.1053	NAD83 (EPSG4269)
4355		276 - Cross Lake Band of Indians - 06469 - CROSS LAKE NO. 19E - 0502456305	Historical review completed. No further action required.	Closed		Indigenous Services Canada	A reserve as defined in the Indian Act	Canada Lands	Other				1			PHCs (petroleum hydrocarbons):Surface soil; PAHs (polycyclic aromatic hydrocarbon):Surface soil	147	3125	4380	4432	4658	Manitoba	Cross Lake 19	Churchill--Keewatinook Aski	CA	Canada	54.6017	-97.7756	NAD83 (EPSG4269)
4361		276 - Cross Lake Band of Indians - 06469 - CROSS LAKE NO. 19E - 0502456905	Historical review completed. No further action required.	Closed		Indigenous Services Canada	A reserve as defined in the Indian Act	Canada Lands	Other				1			PHCs (petroleum hydrocarbons):Surface soil; PAHs (polycyclic aromatic hydrocarbon):Surface soil	136	3646	4380	4425	4644	Manitoba	Division No. 22, Unorganized	Churchill--Keewatinook Aski	CA	Canada	54.6133	-97.7633	NAD83 (EPSG4269)
4364		310 - Misipawistik Cree Nation - 06436 - GRAND RAPIDS NO. 33 - 0502457205	Historical review completed. No further action required.	Closed		Indigenous Services Canada	A reserve as defined in the Indian Act	Canada Lands	Other				1			PHCs (petroleum hydrocarbons):Surface soil; PAHs (polycyclic aromatic hydrocarbon):Surface soil	139	931	1073	1164	2430	Manitoba	Grand Rapids 33	Churchill--Keewatinook Aski	CA	Canada	53.1517	-99.2583	NAD83 (EPSG4269)
4367		310 - Misipawistik Cree Nation - 06436 - GRAND RAPIDS NO. 33 - 0502457505	Historical review completed. No further action required.	Closed		Indigenous Services Canada	A reserve as defined in the Indian Act	Canada Lands	Other				3			PHCs (petroleum hydrocarbons):Surface soil; PAHs (polycyclic aromatic hydrocarbon):Surface soil	120	926	1085	1164	2430	Manitoba	Grand Rapids 33	Churchill--Keewatinook Aski	CA	Canada	53.1556	-99.2606	NAD83 (EPSG4269)
4371		310 - Misipawistik Cree Nation - 06436 - GRAND RAPIDS NO. 33 - 0502457905	Historical review completed. No further action required.	Closed		Indigenous Services Canada	A reserve as defined in the Indian Act	Canada Lands					0			PHCs (petroleum hydrocarbons):Surface soil; PAHs (polycyclic aromatic hydrocarbon):Surface soil	149	882	1091	1164	2429	Manitoba	Grand Rapids 33	Churchill--Keewatinook Aski	CA	Canada	53.1637	-99.2324	NAD83 (EPSG4269)
4372		310 - Misipawistik Cree Nation - 06436 - GRAND RAPIDS NO. 33 - 0502458005	Historical review completed. No further action required.	Closed		Indigenous Services Canada	A reserve as defined in the Indian Act	Canada Lands	Other				1			PHCs (petroleum hydrocarbons):Surface soil; PAHs (polycyclic aromatic hydrocarbon):Surface soil	149	882	1091	1164	2429	Manitoba	Grand Rapids 33	Churchill--Keewatinook Aski	CA	Canada	53.1637	-99.2324	NAD83 (EPSG4269)
4373		312 - Mosakahiken Cree Nation - 06445 - MOOSE LAKE 31D - 0502458105	Remediation / risk management completed. No further action required.	Closed	Medium Priority for Action	Indigenous Services Canada	A reserve as defined in the Indian Act	Canada Lands	Remediation, Additional assessment, Other				150	0	0	PHCs (petroleum hydrocarbons):Surface soil		1123	1123	1123	1535	Manitoba	Division No. 21, Unorganized	Churchill--Keewatinook Aski	CA	Canada	53.7003	-100.382	NAD83 (EPSG4269)
4381		311 - Mathias Colomb - 06456 - PUKATAWAGAN NO. 198 - 0502458905	Historical review completed. No further action required.	Closed		Indigenous Services Canada	A reserve as defined in the Indian Act	Canada Lands	Additional assessment				0	0	0	PHCs (petroleum hydrocarbons):Surface soil	218	1357	1724	1724	1724	Manitoba	Division No. 23, Unorganized	Churchill--Keewatinook Aski	CA	Canada	55.7364	-101.328	NAD83 (EPSG4269)
4383		309 - Chemawawin Cree Nation - 06470 - CHEMAWAWIN 2 - 0502459105	Initial testing completed. No further action required.	Closed		Indigenous Services Canada	A reserve as defined in the Indian Act	Canada Lands	Other				1	0	0	PHCs (petroleum hydrocarbons):Surface soil; PAHs (polycyclic aromatic hydrocarbon):Surface soil	712	1251	1251	1267	2502	Manitoba	Chemawawin 2	Churchill--Keewatinook Aski	CA	Canada	53.0942	-99.7978	NAD83 (EPSG4269)
4390		309 - Chemawawin Cree Nation - 06470 - CHEMAWAWIN 2 - 0502459805	Historical review completed. No further action required.	Closed		Indigenous Services Canada	A reserve as defined in the Indian Act	Canada Lands	Other				0	0	0		1047	1251	1251	1266	2500	Manitoba	Chemawawin 2	Churchill--Keewatinook Aski	CA	Canada	53.1016	-99.7996	NAD83 (EPSG4269)
4391		309 - Chemawawin Cree Nation - 06470 - CHEMAWAWIN 2 - 0502459905	Historical review completed. No further action required.	Closed		Indigenous Services Canada	A reserve as defined in the Indian Act	Canada Lands	Other				0	0	0		1047	1251	1251	1266	2500	Manitoba	Chemawawin 2	Churchill--Keewatinook Aski	CA	Canada	53.1016	-99.7996	NAD83 (EPSG4269)
4392		309 - Chemawawin Cree Nation - 06470 - CHEMAWAWIN NO. 2 - 0502460005	Historical review completed. No further action required.	Closed		Indigenous Services Canada	A reserve as defined in the Indian Act	Canada Lands	Other				1			PHCs (petroleum hydrocarbons):Surface soil; PAHs (polycyclic aromatic hydrocarbon):Surface soil	1047	1251	1251	1266	2500	Manitoba	Chemawawin 2	Churchill--Keewatinook Aski	CA	Canada	53.1016	-99.7996	NAD83 (EPSG4269)
4397		312 - Mosakahiken Cree Nation - 06416 - MOOSE LAKE NO. 31G - 0502460505	Historical review completed. No further action required.	Closed		Indigenous Services Canada	A reserve as defined in the Indian Act	Canada Lands	Other				1			PHCs (petroleum hydrocarbons):Surface soil; PAHs (polycyclic aromatic hydrocarbon):Surface soil				1123	1587	Manitoba	Division No. 21, Unorganized	Churchill--Keewatinook Aski	CA	Canada	53.8564	-100.354	NAD83 (EPSG4269)
4400		312 - Mosakahiken Cree Nation - 06416 - MOOSE LAKE NO. 31G - 0502460805	Historical review completed. No further action required.	Closed		Indigenous Services Canada	A reserve as defined in the Indian Act	Canada Lands	Other				1			PHCs (petroleum hydrocarbons):Surface soil				1123	2009	Manitoba	Division No. 21, Unorganized	Churchill--Keewatinook Aski	CA	Canada	53.8347	-100.428	NAD83 (EPSG4269)
4404		283 - Sandy Bay - 06397 - SANDY BAY 5 - 0502461205	Historical review completed. Initial testing underway.	Suspected		Indigenous Services Canada	A reserve as defined in the Indian Act	Canada Lands	Additional assessment				1	0	0	PHCs (petroleum hydrocarbons):Surface soil; PAHs (polycyclic aromatic hydrocarbon):Surface soil	217	2369	2700	3340	9083	Manitoba	Sandy Bay 5	Dauphin--Swan River--Neepawa	CA	Canada	50.5483	-98.6506	NAD83 (EPSG4269)	2020-2021	2	0	0	0	0	0	0	0	0	0	0	0	FALSE
4404		283 - Sandy Bay - 06397 - SANDY BAY 5 - 0502461205	Historical review completed. Initial testing underway.	Suspected		Indigenous Services Canada	A reserve as defined in the Indian Act	Canada Lands	Additional assessment				1	0	0	PHCs (petroleum hydrocarbons):Surface soil; PAHs (polycyclic aromatic hydrocarbon):Surface soil	217	2369	2700	3340	9083	Manitoba	Sandy Bay 5	Dauphin--Swan River--Neepawa	CA	Canada	50.5483	-98.6506	NAD83 (EPSG4269)	2019-2020	2	0	0	0	0	0	0	0	0	0	0	0	FALSE
4406		283 - Sandy Bay - 06397 - SANDY BAY NO. 5 - 0502461405	Initial testing completed. No further action required.	Closed	Insufficient Information	Indigenous Services Canada	A reserve as defined in the Indian Act	Canada Lands	Other				1			PHCs (petroleum hydrocarbons):Surface soil; PAHs (polycyclic aromatic hydrocarbon):Surface soil	241	2368	2700	3336	9069	Manitoba	Sandy Bay 5	Dauphin--Swan River--Neepawa	CA	Canada	50.5505	-98.6503	NAD83 (EPSG4269)
4410		306 - Tataskweyak Cree Nation - 06461 - SPLIT LAKE NO. 171 - 0502461805	Historical review completed. No further action required.	Closed		Indigenous Services Canada	A reserve as defined in the Indian Act	Canada Lands	Other				1			PCBs (Polychlorinated Biphenyl) and PCDD/Fs (polychlorinated dibenzo-p-dioxin/dibenzofuran):Surface soil	133	1394	2726	3657	3764	Manitoba	Split Lake (Part) 171	Churchill--Keewatinook Aski	CA	Canada	56.25	-96.1194	NAD83 (EPSG4269)
4411		304 - York Factory First Nation - 06440 - YORK LANDING - 0502461905	Detailed testing completed. Remedial action plan under development.	Active	Medium Priority for Action	Indigenous Services Canada	A reserve as defined in the Indian Act	Canada Lands	Remediation, Additional assessment				1150	0	0	PHCs (petroleum hydrocarbons):Surface soil; PAHs (polycyclic aromatic hydrocarbon):Surface soil	62	424	443	3657	3764	Manitoba	York Landing	Churchill--Keewatinook Aski	CA	Canada	56.0912	-96.113	NAD83 (EPSG4269)	2020-2021	6	0	110000	0	0	0	93500	0	0	0	0	0	FALSE
4411		304 - York Factory First Nation - 06440 - YORK LANDING - 0502461905	Detailed testing completed. Remedial action plan under development.	Active	Medium Priority for Action	Indigenous Services Canada	A reserve as defined in the Indian Act	Canada Lands	Remediation, Additional assessment				1150	0	0	PHCs (petroleum hydrocarbons):Surface soil; PAHs (polycyclic aromatic hydrocarbon):Surface soil	62	424	443	3657	3764	Manitoba	York Landing	Churchill--Keewatinook Aski	CA	Canada	56.0912	-96.113	NAD83 (EPSG4269)	2019-2020	6	3850	0	0	0	3080	0	0	0	0	0	0	FALSE
4413		304 - York Factory First Nation - 06440 - YORK LANDING - 0502462105	Initial testing completed. No further action required.	Closed	Not a Priority for Action	Indigenous Services Canada	A reserve as defined in the Indian Act	Canada Lands	Other				1	0	0	PHCs (petroleum hydrocarbons):Surface soil; PAHs (polycyclic aromatic hydrocarbon):Surface soil	51	425	443	3657	3764	Manitoba	York Landing	Churchill--Keewatinook Aski	CA	Canada	56.0894	-96.1136	NAD83 (EPSG4269)
4416		314 - Sapotaweyak Cree Nation - 06438 - SHOAL RIVER INDIAN RESERVE NO. 65A - 0502462405	Historical review completed. No further action required.	Closed		Indigenous Services Canada	A reserve as defined in the Indian Act	Canada Lands	Other				1			PHCs (petroleum hydrocarbons):Surface soil	322	920	944	1197	1897	Manitoba	Shoal River Indian Reserve 65A	Dauphin--Swan River--Neepawa	CA	Canada	52.7447	-100.694	NAD83 (EPSG4269)
4418		314 - Sapotaweyak Cree Nation - 06438 - SHOAL RIVER INDIAN RESERVE NO. 65A - 0502462605	Historical review completed. No further action required.	Closed		Indigenous Services Canada	A reserve as defined in the Indian Act	Canada Lands	Other				1			PHCs (petroleum hydrocarbons):Surface soil; PAHs (polycyclic aromatic hydrocarbon):Surface soil	566	920	944	1189	1881	Manitoba	Shoal River Indian Reserve 65A	Dauphin--Swan River--Neepawa	CA	Canada	52.7461	-100.685	NAD83 (EPSG4269)
4421		309 - Chemawawin Cree Nation - 06470 - CHEMAWAWIN 2 / 0502462905	Historical review completed. No further action required.	Closed		Indigenous Services Canada	A reserve as defined in the Indian Act	Canada Lands	Other				1	0	0	PHCs (petroleum hydrocarbons):Surface soil; PAHs (polycyclic aromatic hydrocarbon):Surface soil	959	1251	1251	1266	2501	Manitoba	Chemawawin 2	Churchill--Keewatinook Aski	CA	Canada	53.1006	-99.8044	NAD83 (EPSG4269)
4427		324 - Wuskwi Sipihk First Nation - 06442 - SWAN LAKE NO. 65C - 0502463505	Historical review completed. No further action required.	Closed		Indigenous Services Canada	A reserve as defined in the Indian Act	Canada Lands	Other				1			PHCs (petroleum hydrocarbons):Surface soil	7	45	111	631	3794	Manitoba	Swan Lake 65C	Dauphin--Swan River--Neepawa	CA	Canada	52.5097	-100.869	NAD83 (EPSG4269)
4428		305 - Fox Lake - 06744 - FOX LAKE NO. 2 - 0502463605	Historical review completed. No further action required.	Closed		Indigenous Services Canada	A reserve as defined in the Indian Act	Canada Lands	Other				1			PHCs (petroleum hydrocarbons):Surface soil; PAHs (polycyclic aromatic hydrocarbon):Surface soil	131	186	267	612	1540	Manitoba	Gillam	Churchill--Keewatinook Aski	CA	Canada	56.5042	-94.2009	NAD83 (EPSG4269)
4432		274 - Little Saskatchewan - 06383 - LITTLE SASKATCHEWAN NO. 48 - 0502464005	Historical review completed. No further action required.	Closed		Indigenous Services Canada	A reserve as defined in the Indian Act	Canada Lands	Other				0	0	0	PHCs (petroleum hydrocarbons):Surface soil	61	310	760	1949	2815	Manitoba	Little Saskatchewan 48	Churchill--Keewatinook Aski	CA	Canada	51.6764	-98.5738	NAD83 (EPSG4269)
4435		272 - Pinaymootang First Nation - 06379 - FAIRFORD NO. 50 - 0502464305	Historical review completed. No further action required.	Closed		Indigenous Services Canada	A reserve as defined in the Indian Act	Canada Lands					0			PHCs (petroleum hydrocarbons):Surface soil	36	803	1286	2023	3759	Manitoba	Fairford (Part) 50	Selkirk--Interlake--Eastman	CA	Canada	51.5725	-98.6811	NAD83 (EPSG4269)
4442		271 - Lake Manitoba - 06378 - DOG CREEK 46 / 0502465005	Historical review not required.	Closed		Indigenous Services Canada	A reserve as defined in the Indian Act	Canada Lands	Additional assessment				0	0	0	PHCs (petroleum hydrocarbons):Soil	45	435	964	1666	9529	Manitoba	Dog Creek 46	Selkirk--Interlake--Eastman	CA	Canada	50.8875	-98.5468	NAD83 (EPSG4269)
4492		532 - Kispiox - 06761 - KISPIOX 1 - 0902470005	Historical review completed. No further action required.	Closed		Indigenous Services Canada	A reserve as defined in the Indian Act	Canada Lands	Other				0	0	0		152	815	1554	3351	6376	British Columbia	Kispiox 1	Skeena--Bulkley Valley	CA	Canada	55.3511	-127.685	NAD83 (EPSG4269)
4501		650 - Penelakut Tribe - 06823 - PENELAKUT ISLAND 7 - 0902470905	Historical review planned.	Suspected		Indigenous Services Canada	A reserve as defined in the Indian Act	Canada Lands	Other				0	0	0		153	2747	21203	115523	940521	British Columbia	Penelakut Island 7	Cowichan--Malahat--Langford	CA	Canada	48.9615	-123.648	NAD83 (EPSG4269)	2020-2021	1	0	0	0	0	0	0	0	0	0	0	0	FALSE
4501		650 - Penelakut Tribe - 06823 - PENELAKUT ISLAND 7 - 0902470905	Historical review planned.	Suspected		Indigenous Services Canada	A reserve as defined in the Indian Act	Canada Lands	Other				0	0	0		153	2747	21203	115523	940521	British Columbia	Penelakut Island 7	Cowichan--Malahat--Langford	CA	Canada	48.9615	-123.648	NAD83 (EPSG4269)	2019-2020	1	0	0	0	0	0	0	0	0	0	0	0	FALSE
4516		584 - Cheam - 08081 - CHEAM 1 - 0902472405	Historical review planned.	Suspected		Indigenous Services Canada	A reserve as defined in the Indian Act	Canada Lands	Other				0	0	0		252	6408	12815	103912	293547	British Columbia	Cheam 1	Chilliwack--Hope	CA	Canada	49.198	-121.764	NAD83 (EPSG4269)	2019-2020	1	0	0	0	0	0	0	0	0	0	0	0	FALSE
4516		584 - Cheam - 08081 - CHEAM 1 - 0902472405	Historical review planned.	Suspected		Indigenous Services Canada	A reserve as defined in the Indian Act	Canada Lands	Other				0	0	0		252	6408	12815	103912	293547	British Columbia	Cheam 1	Chilliwack--Hope	CA	Canada	49.198	-121.764	NAD83 (EPSG4269)	2020-2021	1	0	0	0	0	0	0	0	0	0	0	0	FALSE
4552		653 - Tsartlip - 06829 - SOUTH SAANICH 1 - 0902476005	Historical review planned.	Suspected		Indigenous Services Canada	A reserve as defined in the Indian Act	Canada Lands	Other				0	0	0		2034	21670	65324	442715	558182	British Columbia	South Saanich 1	Saanich--Gulf Islands	CA	Canada	48.5849	-123.456	NAD83 (EPSG4269)	2020-2021	1	0	0	0	0	0	0	0	0	0	0	0	FALSE
4552		653 - Tsartlip - 06829 - SOUTH SAANICH 1 - 0902476005	Historical review planned.	Suspected		Indigenous Services Canada	A reserve as defined in the Indian Act	Canada Lands	Other				0	0	0		2034	21670	65324	442715	558182	British Columbia	South Saanich 1	Saanich--Gulf Islands	CA	Canada	48.5849	-123.456	NAD83 (EPSG4269)	2019-2020	1	0	0	0	0	0	0	0	0	0	0	0	FALSE
4630		719 - Williams Lake - 08286 - WILLIAMS LAKE 1 - 0902483805	Confirmatory sampling completed. No further action required.	Closed	Not a Priority for Action	Indigenous Services Canada	A reserve as defined in the Indian Act	Canada Lands	Additional assessment				0	0	0	PHCs (petroleum hydrocarbons):Soil	36	547	7191	19430	23291	British Columbia	Williams Lake 1	Cariboo--Prince George	CA	Canada	52.1082	-121.996	NAD83 (EPSG4269)
4642		711 - Esk'etemc - 08207 - JOHNY STICKS 2 - 0902485005	Historical review planned.	Suspected		Indigenous Services Canada	A reserve as defined in the Indian Act	Canada Lands	Assessment				0	0	0		6	120	612	1890	21874	British Columbia	Johny Sticks 2	Cariboo--Prince George	CA	Canada	51.8309	-122.178	NAD83 (EPSG4269)	2020-2021	1	0	0	0	0	0	0	0	0	0	0	0	FALSE
4642		711 - Esk'etemc - 08207 - JOHNY STICKS 2 - 0902485005	Historical review planned.	Suspected		Indigenous Services Canada	A reserve as defined in the Indian Act	Canada Lands	Assessment				0	0	0		6	120	612	1890	21874	British Columbia	Johny Sticks 2	Cariboo--Prince George	CA	Canada	51.8309	-122.178	NAD83 (EPSG4269)	2019-2020	1	0	0	0	0	0	0	0	0	0	0	0	FALSE
4697		567 - Samahquam - 08041 - Q'ALATKU7EM - 0902490505	Initial testing completed. No further action required.	Closed		Indigenous Services Canada	A reserve as defined in the Indian Act	Canada Lands	Other				0	0	0	PHCs (petroleum hydrocarbons):Soil	80	103	180	764	19275	British Columbia	Q'alatkú7em	Mission--Matsqui--Fraser Canyon	CA	Canada	50.0519	-122.538	NAD83 (EPSG4269)
4699		562 - Skatin Nations - 08015 - SKOOKUMCHUCK 4 - 0902490705	Historical review planned.	Suspected		Indigenous Services Canada	A reserve as defined in the Indian Act	Canada Lands	Additional assessment				0	0	0		81	112	192	728	16635	British Columbia	Skookumchuck 4	Mission--Matsqui--Fraser Canyon	CA	Canada	49.9447	-122.411	NAD83 (EPSG4269)	2020-2021	1	0	0	0	0	0	0	0	0	0	0	0	FALSE
4699		562 - Skatin Nations - 08015 - SKOOKUMCHUCK 4 - 0902490705	Historical review planned.	Suspected		Indigenous Services Canada	A reserve as defined in the Indian Act	Canada Lands	Additional assessment				0	0	0		81	112	192	728	16635	British Columbia	Skookumchuck 4	Mission--Matsqui--Fraser Canyon	CA	Canada	49.9447	-122.411	NAD83 (EPSG4269)	2019-2020	1	0	0	0	0	0	0	0	0	0	0	0	FALSE
4732		615 - Saik'uz First Nation - 07528 - STONY CREEK 1 - 0902494005	Historical review planned.	Suspected		Indigenous Services Canada	A reserve as defined in the Indian Act	Canada Lands					0	0	0		37	413	980	7154	11564	British Columbia	Stony Creek 1	Cariboo--Prince George	CA	Canada	53.9403	-124.141	NAD83 (EPSG4269)	2019-2020	1	0	0	0	0	0	0	0	0	0	0	0	FALSE
4732		615 - Saik'uz First Nation - 07528 - STONY CREEK 1 - 0902494005	Historical review planned.	Suspected		Indigenous Services Canada	A reserve as defined in the Indian Act	Canada Lands					0	0	0		37	413	980	7154	11564	British Columbia	Stony Creek 1	Cariboo--Prince George	CA	Canada	53.9403	-124.141	NAD83 (EPSG4269)	2020-2021	1	0	0	0	0	0	0	0	0	0	0	0	FALSE
4773		47 - Miawpukek - 06068 - SAMIAJIJ MIAWPUKEK - 0202498105	Historical review completed. No further action required.	Closed		Indigenous Services Canada	A reserve as defined in the Indian Act	Canada Lands	Other				0	0	0		162	965	2873	3010	7266	Newfoundland and Labrador	Samiajij Miawpukek	Coast of Bays--Central--Notre Dame	CA	Canada	47.8604	-55.7496	NAD83 (EPSG4269)
4780		531 - Gitanmaax - 06755 - GITANMAAX 1 - 0902498805	Historical review completed. No further action required.	Closed		Indigenous Services Canada	A reserve as defined in the Indian Act	Canada Lands	Other				0	0	0		166	1412	3105	3843	6806	British Columbia	Gitanmaax 1	Skeena--Bulkley Valley	CA	Canada	55.2828	-127.671	NAD83 (EPSG4269)
4781		532 - Kispiox - 06761 - KISPIOX 1 - 0902498905	Historical review completed. No further action required.	Closed		Indigenous Services Canada	A reserve as defined in the Indian Act	Canada Lands	Other				0	0	0		152	815	1553	3351	6376	British Columbia	Kispiox 1	Skeena--Bulkley Valley	CA	Canada	55.3511	-127.685	NAD83 (EPSG4269)
4795		23 - Eskasoni - 06043 - ESKASONI 3 / 0202500305	Historical review not required.	Closed		Indigenous Services Canada	A reserve as defined in the Indian Act	Canada Lands					0	0	0		45	2911	4204	10752	121258	Nova Scotia	Eskasoni 3	Sydney--Victoria	CA	Canada	45.9644	-60.6164	NAD83 (EPSG4269)
4796		23 - Eskasoni - 06043 - ESKASONI 3 / 0202500405	Historical review not required.	Closed		Indigenous Services Canada	A reserve as defined in the Indian Act	Canada Lands					0	0	0		45	2911	4204	10752	121260	Nova Scotia	Eskasoni 3	Sydney--Victoria	CA	Canada	45.9644	-60.6164	NAD83 (EPSG4269)
4797		23 - Eskasoni - 06043 - ESKASONI 3 / 0202500505	Historical review not required.	Closed		Indigenous Services Canada	A reserve as defined in the Indian Act	Canada Lands					0	0	0		45	2910	4204	10752	121263	Nova Scotia	Eskasoni 3	Sydney--Victoria	CA	Canada	45.9644	-60.6164	NAD83 (EPSG4269)
4798		29 - Waycobah First Nation - 06065 - WHYCOCOMAGH 2 / 0202500605	Historical review not required.	Closed		Indigenous Services Canada	A reserve as defined in the Indian Act	Canada Lands					0	0	0		364	1080	1754	7110	51565	Nova Scotia	Whycocomagh 2	Cape Breton--Canso	CA	Canada	45.9655	-61.143	NAD83 (EPSG4269)
4799		29 - Waycobah First Nation - 06065 - WHYCOCOMAGH 2 / 0202500705	Historical review not required.	Closed		Indigenous Services Canada	A reserve as defined in the Indian Act	Canada Lands					0	0	0		364	1080	1754	7110	51565	Nova Scotia	Whycocomagh 2	Cape Breton--Canso	CA	Canada	45.9655	-61.143	NAD83 (EPSG4269)
4800		29 - Waycobah First Nation - 06065 - WHYCOCOMAGH 2 / 0202500805	Historical review not required.	Closed		Indigenous Services Canada	A reserve as defined in the Indian Act	Canada Lands					0	0	0		364	1080	1754	7110	51565	Nova Scotia	Whycocomagh 2	Cape Breton--Canso	CA	Canada	45.9655	-61.143	NAD83 (EPSG4269)
4801		25 - Shubenacadie - 06053 - SHUBENACADIE 13 / 0202500905	Historical review not required.	Closed		Indigenous Services Canada	A reserve as defined in the Indian Act	Canada Lands					0	0	0		4	2275	13213	106973	546083	Nova Scotia	Shubenacadie 13	Sackville--Preston--Chezzetcook	CA	Canada	44.9339	-63.6069	NAD83 (EPSG4269)
4802		25 - Shubenacadie - 06053 - SHUBENACADIE 13 / 0202501005	Historical review not required.	Closed		Indigenous Services Canada	A reserve as defined in the Indian Act	Canada Lands					0	0	0		4	2267	13190	106743	546066	Nova Scotia	Shubenacadie 13	Sackville--Preston--Chezzetcook	CA	Canada	44.9341	-63.607	NAD83 (EPSG4269)
4803		25 - Shubenacadie - 06053 - SHUBENACADIE 13 / 0202501105	Historical review not required.	Closed		Indigenous Services Canada	A reserve as defined in the Indian Act	Canada Lands					0	0	0		4	2268	13190	106742	546065	Nova Scotia	Shubenacadie 13	Sackville--Preston--Chezzetcook	CA	Canada	44.9341	-63.607	NAD83 (EPSG4269)
4804		29 - Waycobah First Nation - 06065 - WHYCOCOMAGH 2 / 0202501205	Historical review not required.	Closed		Indigenous Services Canada	A reserve as defined in the Indian Act	Canada Lands					0	0	0		364	1080	1754	7110	51564	Nova Scotia	Whycocomagh 2	Cape Breton--Canso	CA	Canada	45.9655	-61.143	NAD83 (EPSG4269)
4805		29 - Waycobah First Nation - 06065 - WHYCOCOMAGH 2 / 0202501305	Historical review not required.	Closed		Indigenous Services Canada	A reserve as defined in the Indian Act	Canada Lands					0	0	0		365	1080	1754	7109	51563	Nova Scotia	Whycocomagh 2	Cape Breton--Canso	CA	Canada	45.9655	-61.143	NAD83 (EPSG4269)
4806		29 - Waycobah First Nation - 06065 - WHYCOCOMAGH 2 / 0202501405	Historical review not required.	Closed		Indigenous Services Canada	A reserve as defined in the Indian Act	Canada Lands					0	0	0		365	1080	1754	7109	51562	Nova Scotia	Whycocomagh 2	Cape Breton--Canso	CA	Canada	45.9655	-61.143	NAD83 (EPSG4269)
4807		23 - Eskasoni - 06043 - ESKASONI 3 / 0202501505	Historical review not required.	Closed		Indigenous Services Canada	A reserve as defined in the Indian Act	Canada Lands					0	0	0		45	2909	4204	10751	121265	Nova Scotia	Eskasoni 3	Sydney--Victoria	CA	Canada	45.9644	-60.6164	NAD83 (EPSG4269)
4808		23 - Eskasoni - 06043 - ESKASONI 3 / 0202501605	Historical review not required.	Closed		Indigenous Services Canada	A reserve as defined in the Indian Act	Canada Lands					0	0	0		45	2908	4204	10751	121268	Nova Scotia	Eskasoni 3	Sydney--Victoria	CA	Canada	45.9644	-60.6164	NAD83 (EPSG4269)
4812		23 - Eskasoni - 06043 - ESKASONI 3 - 0202502005	Historical review completed. No further action required.	Closed		Indigenous Services Canada	A reserve as defined in the Indian Act	Canada Lands					0	0	0		45	2906	4204	10751	121270	Nova Scotia	Eskasoni 3	Sydney--Victoria	CA	Canada	45.9644	-60.6165	NAD83 (EPSG4269)
4815		2 - Lennox Island - 06003 - LENNOX ISLAND 1 - 0202502305	Historical review completed. No further action required.	Closed		Indigenous Services Canada	A reserve as defined in the Indian Act	Canada Lands					0	0	0		146	1056	2747	26728	62201	Prince Edward Island	Lennox Island 1	Egmont	CA	Canada	46.6135	-63.854	NAD83 (EPSG4269)
4818		456 - Sucker Creek - 06688 - SUCKER CREEK 150A / 0702502605	Historical review not required.	Closed		Indigenous Services Canada	A reserve as defined in the Indian Act	Canada Lands					10	0	0		32	626	1586	6745	11292	Alberta	Sucker Creek 150A	Peace River--Westlock	CA	Canada	55.4547	-116.127	NAD83 (EPSG4269)
4821		475 - Wesley - 06640 - BIG HORN 144A / 0702502905	Historical review not required.	Closed		Indigenous Services Canada	A reserve as defined in the Indian Act	Canada Lands					6000	0	0		32	242	265	430	1008	Alberta	Big Horn 144A	Yellowhead	CA	Canada	52.3814	-116.251	NAD83 (EPSG4269)
4822		442 - Montana - 06656 - MONTANA 139 - 0702503005	Initial testing completed. No further action required.	Closed	Not a Priority for Action	Indigenous Services Canada	A reserve as defined in the Indian Act	Canada Lands	Assessment				10	0	0		59	926	9156	21748	88425	Alberta	Montana 139	Red Deer--Lacombe	CA	Canada	52.7209	-113.463	NAD83 (EPSG4269)
4831		443 - Ermineskin Tribe - 06657 - ERMINESKIN 138 / 0702503905	Historical review not required.	Closed		Indigenous Services Canada	A reserve as defined in the Indian Act	Canada Lands					0	0	0		73	1478	9038	33822	123952	Alberta	Ermineskin 138	Red Deer--Lacombe	CA	Canada	52.8871	-113.45	NAD83 (EPSG4269)
4832		444 - Samson - 06658 - SAMSON 137 - 0702504005	Remediation / risk management completed. No further action required.	Closed	Medium Priority for Action	Indigenous Services Canada	A reserve as defined in the Indian Act	Canada Lands	Assessment				6000	0	0		339	2053	6020	34505	115190	Alberta	Samson 137	Red Deer--Lacombe	CA	Canada	52.817	-113.459	NAD83 (EPSG4269)
4835		440 - Enoch Cree Nation #440 - 06652 - STONY PLAIN 135 / 0702504305	Historical review not required.	Closed		Indigenous Services Canada	A reserve as defined in the Indian Act	Canada Lands					0	0	0		90	28413	151245	1044787	1328839	Alberta	Stony Plain 135	Sturgeon River--Parkland	CA	Canada	53.4835	-113.726	NAD83 (EPSG4269)
4841		457 - Swan River First Nation - 06690 - SWAN RIVER 150E / 0702504905	Historical review not required.	Closed		Indigenous Services Canada	A reserve as defined in the Indian Act	Canada Lands					0	0	0		36	581	729	3471	14585	Alberta	Swan River 150E	Peace River--Westlock	CA	Canada	55.3479	-115.399	NAD83 (EPSG4269)
4850		459 - Whitefish Lake - 06696 - UTIKOOMAK LAKE 155 / 0702505805	Historical review not required.	Closed		Indigenous Services Canada	A reserve as defined in the Indian Act	Canada Lands					0	0	0		26	340	838	1346	2389	Alberta	Utikoomak Lake 155	Peace River--Westlock	CA	Canada	55.9547	-115.541	NAD83 (EPSG4269)
4852		447 - Little Red River Cree Nation - 06666 - FOX LAKE 162 / 0702506005	Historical review completed. No further action required.	Closed		Indigenous Services Canada	A reserve as defined in the Indian Act	Canada Lands					6000	0	0		65	1187	2064	2205	3720	Alberta	Fox Lake 162	Peace River--Westlock	CA	Canada	58.4654	-114.532	NAD83 (EPSG4269)
4860		461 - Mikisew Cree First Nation - 09136 - PEACE POINT 222 / 0702506805	Remediation / risk management completed. No further action required.	Closed	Not a Priority for Action	Indigenous Services Canada	A reserve as defined in the Indian Act	Canada Lands	Other				0	0	11750							Alberta	Improvement District No. 24 Wood Buffalo	Fort McMurray--Cold Lake	CA	Canada	59.1364	-112.436	NAD83 (EPSG4269)
4863		460 - Beaver Lake Cree Nation - 06701 - BEAVER LAKE 131 / 0702507105	Historical review not required.	Closed		Indigenous Services Canada	A reserve as defined in the Indian Act	Canada Lands					6000	0	0		22	409	919	6886	14398	Alberta	Beaver Lake 131	Fort McMurray--Cold Lake	CA	Canada	54.6603	-111.883	NAD83 (EPSG4269)
4864		462 - Saddle Lake Cree Nation - 06702 - SADDLE LAKE 125 / 0702507205	Historical review not required.	Closed		Indigenous Services Canada	A reserve as defined in the Indian Act	Canada Lands					0	0	0			5	160	3578	22350	Alberta	Saddle Lake 125	Lakeland	CA	Canada	53.9332	-111.7	NAD83 (EPSG4269)
4872		452 - Kapawe'no First Nation - 06681 - KAPAWE'NO FIRST NATION 150C / 0702508005	Initial testing completed. No further action required.	Closed		Indigenous Services Canada	A reserve as defined in the Indian Act	Canada Lands	Other				150	0	0		1	34	475	3400	11832	Alberta	Big Lakes County	Peace River--Westlock	CA	Canada	55.595	-116.188	NAD83 (EPSG4269)
4873		447 - Little Red River Cree Nation - 06666 - FOX LAKE 162 / 0702508105	Initial testing completed. No further action required.	Closed		Indigenous Services Canada	A reserve as defined in the Indian Act	Canada Lands	Other				17830	0	0	PHCs (petroleum hydrocarbons):Soil	65	1187	2064	2205	3720	Alberta	Fox Lake 162	Peace River--Westlock	CA	Canada	58.4654	-114.532	NAD83 (EPSG4269)
4883		461 - Mikisew Cree First Nation - 08495 - DOG HEAD 218 / 0702509105	Historical review not required.	Closed		Indigenous Services Canada	A reserve as defined in the Indian Act	Canada Lands					6000	0	0		98	98	140	226	226	Alberta	Dog Head 218	Fort McMurray--Cold Lake	CA	Canada	58.7089	-111.184	NAD83 (EPSG4269)
4884		474 - Woodland Cree First Nation - 08497 - CADOTTE LAKE INDIAN SETTLEMENT / 0702509205	Historical review not required.	Closed		Indigenous Services Canada	A reserve as defined in the Indian Act	Canada Lands					6000	0	0		12	144	454	1466	1795	Alberta	Woodland Cree 226	Peace River--Westlock	CA	Canada	56.4636	-116.404	NAD83 (EPSG4269)
4886		458 - Bigstone Cree Nation - 06695 - WABASCA 166D / 0702509405	Historical review not required.	Closed		Indigenous Services Canada	A reserve as defined in the Indian Act	Canada Lands					0	0	0		28	388	1983	3019	3822	Alberta	Wabasca 166D	Fort McMurray--Cold Lake	CA	Canada	55.8825	-113.856	NAD83 (EPSG4269)
4890		461 - Mikisew Cree First Nation - 06734 - ALLISON BAY 219 / 0702509805	Historical review not required.	Closed		Indigenous Services Canada	A reserve as defined in the Indian Act	Canada Lands					0	0	0		20	124	127	226	226	Alberta	Allison Bay 219	Fort McMurray--Cold Lake	CA	Canada	58.7808	-111.035	NAD83 (EPSG4269)
4891		448 - Dene Tha' - 06673 - UPPER HAY RIVER 212 - 0702509905	Historical review not required.	Closed		Indigenous Services Canada	A reserve as defined in the Indian Act	Canada Lands	Other				0	0	0		24	278	293	301	365	Alberta	Mackenzie County	Grande Prairie--Mackenzie	CA	Canada	59.0465	-117.707	NAD83 (EPSG4269)
4900		433 - Chiniki - 06642 - STONEY 142-143-144 / 0702510805	Historical review not required.	Closed		Indigenous Services Canada	A reserve as defined in the Indian Act	Canada Lands					0	0	0		10	566	2172	5026	74679	Alberta	Stoney 142, 143, 144	Banff--Airdrie	CA	Canada	51.1828	-114.971	NAD83 (EPSG4269)
4902		458 - Bigstone Cree Nation - 06692 - WABASCA 166A / 0702511005	Historical review not required.	Closed		Indigenous Services Canada	A reserve as defined in the Indian Act	Canada Lands					0	0	0		286	1358	2303	3181	3780	Alberta	Wabasca 166A	Fort McMurray--Cold Lake	CA	Canada	55.9494	-113.763	NAD83 (EPSG4269)
4916		454 - Sawridge First Nation - 06683 - SAWRIDGE 150G / 0702512405	Historical review not required.	Closed		Indigenous Services Canada	A reserve as defined in the Indian Act	Canada Lands					0	0	0			9	862	7345	9799	Alberta	Sawridge 150G	Peace River--Westlock	CA	Canada	55.2903	-114.605	NAD83 (EPSG4269)
4920		3 - Elsipogtog First Nation - 06004 - RICHIBUCTO 15 / 0202512805	Historical review not required.	Closed		Indigenous Services Canada	A reserve as defined in the Indian Act	Canada Lands					0	0	0		457	2358	4021	20836	59741	New Brunswick	Richibucto 15	Miramichi--Grand Lake	CA	Canada	46.5972	-64.9797	NAD83 (EPSG4269)
4923		22 - Potlotek First Nation - 06041 - CHAPEL ISLAND 5 / 0202513105	Historical review not required.	Closed		Indigenous Services Canada	A reserve as defined in the Indian Act	Canada Lands					0	0	0		233	1273	2689	15138	47485	Nova Scotia	Chapel Island 5	Cape Breton--Canso	CA	Canada	45.6945	-60.7677	NAD83 (EPSG4269)
4924		23 - Eskasoni - 06043 - ESKASONI 3 / 0202513205	Historical review not required.	Closed		Indigenous Services Canada	A reserve as defined in the Indian Act	Canada Lands					0	0	0		45	2907	4204	10751	121268	Nova Scotia	Eskasoni 3	Sydney--Victoria	CA	Canada	45.9644	-60.6165	NAD83 (EPSG4269)
4927		397 - Ministikwan Lake Cree Nation - 06590 - MINISTIKWAN 161 / 0602513505	Historical review not required.	Closed		Indigenous Services Canada	A reserve as defined in the Indian Act	Canada Lands	Other				0	0	0		20	253	659	1433	13103	Saskatchewan	Ministikwan 161	Desnethé--Missinippi--Churchill River	CA	Canada	54.0449	-109.637	NAD83 (EPSG4269)
4928		399 - Big Island Lake Cree Nation - 06593 - BIG ISLAND LAKE CREE TERRITORY / 0602513605	Historical review not required.	Closed		Indigenous Services Canada	A reserve as defined in the Indian Act	Canada Lands	Other				0	0	0		52	707	951	2375	25027	Saskatchewan	Big Island Lake Cree Territory	Desnethé--Missinippi--Churchill River	CA	Canada	54.4247	-109.596	NAD83 (EPSG4269)
4929		360 - Sturgeon Lake First Nation - 06541 - STURGEON LAKE 101 / 0602513705	Historical review not required.	Closed		Indigenous Services Canada	A reserve as defined in the Indian Act	Canada Lands	Other				0	0	0		18	626	1655	5974	54678	Saskatchewan	Sturgeon Lake 101	Desnethé--Missinippi--Churchill River	CA	Canada	53.3809	-106.086	NAD83 (EPSG4269)
4934		363 - Ochapowace - 06545 - OCHAPOWACE 71 / 0602514205	Historical review not required.	Closed		Indigenous Services Canada	A reserve as defined in the Indian Act	Canada Lands	Other				0	0	0		8	216	803	4467	14090	Saskatchewan	Ochapowace 71	Souris--Moose Mountain	CA	Canada	50.5016	-102.391	NAD83 (EPSG4269)
4939		355 - Peter Ballantyne Cree Nation - 06528 - PELICAN NARROWS 184B / 0602514705	Historical review not required.	Closed		Indigenous Services Canada	A reserve as defined in the Indian Act	Canada Lands	Other				0	0	0		172	2499	2499	2499	3582	Saskatchewan	Division No. 18, Unorganized	Desnethé--Missinippi--Churchill River	CA	Canada	55.1617	-102.91	NAD83 (EPSG4269)
4941		355 - Peter Ballantyne Cree Nation - 06530 - SOUTHEND 200 / 0602514905	Historical review not required.	Closed		Indigenous Services Canada	A reserve as defined in the Indian Act	Canada Lands	Other				0	0	0		11	1022	1044	1044	1111	Saskatchewan	Southend 200	Desnethé--Missinippi--Churchill River	CA	Canada	56.3333	-103.2	NAD83 (EPSG4269)
4943		355 - Peter Ballantyne Cree Nation - 06530 - SOUTHEND 200 / 0602515105	Historical review not required.	Closed		Indigenous Services Canada	A reserve as defined in the Indian Act	Canada Lands	Other				0	0	0			912	1044	1044	1111	Saskatchewan	Southend 200	Desnethé--Missinippi--Churchill River	CA	Canada	56.2909	-103.2	NAD83 (EPSG4269)
4945		355 - Peter Ballantyne Cree Nation - 06530 - SOUTHEND 200 / 0602515305	Historical review not required.	Closed		Indigenous Services Canada	A reserve as defined in the Indian Act	Canada Lands	Other				0	0	0			912	1044	1044	1111	Saskatchewan	Southend 200	Desnethé--Missinippi--Churchill River	CA	Canada	56.2908	-103.2	NAD83 (EPSG4269)
4946		351 - Fond du Lac - 06502 - FOND DU LAC 228 / 0602515405	Historical review not required.	Closed		Indigenous Services Canada	A reserve as defined in the Indian Act	Canada Lands	Other				0	0	0			112	457	927	949	Saskatchewan	Division No. 18, Unorganized	Desnethé--Missinippi--Churchill River	CA	Canada	59.2972	-107.204	NAD83 (EPSG4269)
4948		406 - Ahtahkakoop - 06610 - AHTAHKAKOOP 104 / 0602515605	Historical review not required.	Closed		Indigenous Services Canada	A reserve as defined in the Indian Act	Canada Lands	Other				0	0	0		34	504	1475	4456	13250	Saskatchewan	Ahtahkakoop 104	Desnethé--Missinippi--Churchill River	CA	Canada	53.3504	-106.886	NAD83 (EPSG4269)
4950		400 - English River First Nation - 06598 - WAPACHEWUNAK 192D / 0602515805	Historical review not required.	Closed		Indigenous Services Canada	A reserve as defined in the Indian Act	Canada Lands	Other				0	0	0			148	642	642	1246	Saskatchewan	Wapachewunak 192D	Desnethé--Missinippi--Churchill River	CA	Canada	55.9652	-107.732	NAD83 (EPSG4269)
4951		394 - Canoe Lake Cree First Nation - 06581 - CANOE LAKE 165 / 0602515905	Historical review not required.	Closed		Indigenous Services Canada	A reserve as defined in the Indian Act	Canada Lands	Other				0	0	0		90	769	1260	1260	3369	Saskatchewan	Canoe Lake 165	Desnethé--Missinippi--Churchill River	CA	Canada	55.1152	-108.206	NAD83 (EPSG4269)
4952		394 - Canoe Lake Cree First Nation - 06581 - CANOE LAKE 165 / 0602516005	Historical review not required.	Closed		Indigenous Services Canada	A reserve as defined in the Indian Act	Canada Lands	Other				0	0	0		91	769	1260	1260	3369	Saskatchewan	Canoe Lake 165	Desnethé--Missinippi--Churchill River	CA	Canada	55.1152	-108.206	NAD83 (EPSG4269)
4954		396 - Makwa Sahgaiehcan First Nation - 06588 - MAKWA LAKE 129B / 0602516205	Historical review not required.	Closed		Indigenous Services Canada	A reserve as defined in the Indian Act	Canada Lands	Other				0	0	0		134	1047	1344	1988	12845	Saskatchewan	Loon Lake No. 561	Desnethé--Missinippi--Churchill River	CA	Canada	54.0389	-109.141	NAD83 (EPSG4269)
4955		401 - Clearwater River Dene - 06601 - CLEARWATER RIVER DENE 222 / 0602516305	Historical review not required.	Closed		Indigenous Services Canada	A reserve as defined in the Indian Act	Canada Lands	Other				0	0	0		84	1996	3192	3192	3901	Saskatchewan	Clearwater River Dene 222	Desnethé--Missinippi--Churchill River	CA	Canada	56.5367	-109.461	NAD83 (EPSG4269)
4956		403 - Birch Narrows First Nation - 06605 - TURNOR LAKE 193B / 0602516405	Historical review not required.	Closed		Indigenous Services Canada	A reserve as defined in the Indian Act	Canada Lands	Other				0	0	0		434	625	625	625	3662	Saskatchewan	Turnor Lake 193B	Desnethé--Missinippi--Churchill River	CA	Canada	56.4665	-108.686	NAD83 (EPSG4269)
4957		392 - Muskowekwan - 06579 - MUSKOWEKWAN 85 / 0602516505	Historical review not required.	Closed		Indigenous Services Canada	A reserve as defined in the Indian Act	Canada Lands	Other				0	0	0		20	320	754	2893	9386	Saskatchewan	Muskowekwan 85	Regina--Qu'Appelle	CA	Canada	51.3169	-104.07	NAD83 (EPSG4269)
4958		355 - Peter Ballantyne Cree Nation - 06620 - DESCHAMBAULT LAKE INDIAN SETTLEMENT / 0602516605	Historical review not required.	Closed		Indigenous Services Canada	A reserve as defined in the Indian Act	Canada Lands	Other				0	0	0		349	1060	1060	1060	3559	Saskatchewan	Kimosom Pwatinahk 203 (Deschambault Lake)	Desnethé--Missinippi--Churchill River	CA	Canada	54.9113	-103.379	NAD83 (EPSG4269)
4959		351 - Fond du Lac - 06501 - FOND DU LAC 227 / 0602516705	Historical review not required.	Closed		Indigenous Services Canada	A reserve as defined in the Indian Act	Canada Lands	Other				0	0	0		24	351	755	949	949	Saskatchewan	Fond du Lac 227	Desnethé--Missinippi--Churchill River	CA	Canada	59.352	-107.071	NAD83 (EPSG4269)
4962		376 - Yellow Quill - 06560 - YELLOWQUILL NO. 90 - 0602517005	Historical review not required.	Closed		Indigenous Services Canada	A reserve as defined in the Indian Act	Canada Lands					0				21	222	563	2864	9233	Saskatchewan	Yellowquill 90	Yorkton--Melville	CA	Canada	52.3063	-103.663	NAD83 (EPSG4269)
4963		361 - Cowessess - 06543 - COWESSESS 73 / 0602517105	Historical review not required.	Closed		Indigenous Services Canada	A reserve as defined in the Indian Act	Canada Lands	Other				0	0	0		14	361	1101	4730	19519	Saskatchewan	Cowessess 73	Souris--Moose Mountain	CA	Canada	50.5367	-102.679	NAD83 (EPSG4269)
4966		405 - Pelican Lake - 06609 - CHITEK LAKE 191 - 0602517405	Historical review planned.	Suspected		Indigenous Services Canada	A reserve as defined in the Indian Act	Canada Lands	Other				0	0	0		71	737	1104	2097	7704	Saskatchewan	Chitek Lake 191	Desnethé--Missinippi--Churchill River	CA	Canada	53.7007	-107.738	NAD83 (EPSG4269)	2020-2021	1	0	0	0	0	0	0	0	0	0	0	0	FALSE
4966		405 - Pelican Lake - 06609 - CHITEK LAKE 191 - 0602517405	Historical review planned.	Suspected		Indigenous Services Canada	A reserve as defined in the Indian Act	Canada Lands	Other				0	0	0		71	737	1104	2097	7704	Saskatchewan	Chitek Lake 191	Desnethé--Missinippi--Churchill River	CA	Canada	53.7007	-107.738	NAD83 (EPSG4269)	2019-2020	1	0	0	0	0	0	0	0	0	0	0	0	FALSE
4967		404 - Big River - 06607 - BIG RIVER 118 / 0602517505	Historical review not required.	Closed		Indigenous Services Canada	A reserve as defined in the Indian Act	Canada Lands	Other				0	0	0		27	768	1757	3148	11069	Saskatchewan	Big River 118	Desnethé--Missinippi--Churchill River	CA	Canada	53.6041	-107.133	NAD83 (EPSG4269)
4968		349 - Thunderchild First Nation - 06491 - THUNDERCHILD FIRST NATION 115B / 0602517605	Historical review not required.	Closed		Indigenous Services Canada	A reserve as defined in the Indian Act	Canada Lands	Other				0	0	0		37	520	980	3328	8242	Saskatchewan	Thunderchild First Nation 115B	Battlefords--Lloydminster	CA	Canada	53.4971	-108.893	NAD83 (EPSG4269)
4970		397 - Ministikwan Lake Cree Nation - 06590 - MINISTIKWAN 161 / 0602517805	Historical review not required.	Closed		Indigenous Services Canada	A reserve as defined in the Indian Act	Canada Lands	Other				0	0	0		20	253	659	1433	13103	Saskatchewan	Ministikwan 161	Desnethé--Missinippi--Churchill River	CA	Canada	54.0449	-109.637	NAD83 (EPSG4269)
4972		378 - Carry The Kettle - 06563 - ASSINIBOINE 76 / 0602518005	Historical review not required.	Closed		Indigenous Services Canada	A reserve as defined in the Indian Act	Canada Lands	Other				0	0	0		8	211	518	5089	14114	Saskatchewan	Assiniboine 76	Souris--Moose Mountain	CA	Canada	50.3459	-103.518	NAD83 (EPSG4269)
4974		367 - Keeseekoose - 06551 - KEESEEKOOSE 66 / 0602518205	Historical review not required.	Closed		Indigenous Services Canada	A reserve as defined in the Indian Act	Canada Lands	Other				0	0	0		16	415	1153	4855	11653	Saskatchewan	Keeseekoose 66	Yorkton--Melville	CA	Canada	51.6829	-101.952	NAD83 (EPSG4269)
4975		384 - Peepeekisis Cree Nation No.81 - 06570 - PEEPEEKISIS 81 / 0602518305	Historical review not required.	Closed		Indigenous Services Canada	A reserve as defined in the Indian Act	Canada Lands	Other				0	0	0		14	330	773	3533	19855	Saskatchewan	Peepeekisis 81	Regina--Qu'Appelle	CA	Canada	50.8761	-103.422	NAD83 (EPSG4269)
4977		348 - Sweetgrass - 06488 - SWEET GRASS 113 / 0602518505	Historical review not required.	Closed		Indigenous Services Canada	A reserve as defined in the Indian Act	Canada Lands	Other				0	0	0		12	296	696	4405	32428	Saskatchewan	Sweet Grass 113	Battlefords--Lloydminster	CA	Canada	52.7917	-108.689	NAD83 (EPSG4269)
4980		345 - Poundmaker - 06484 - POUNDMAKER 114 / 0602518805	Historical review not required.	Closed		Indigenous Services Canada	A reserve as defined in the Indian Act	Canada Lands	Other				0	0	0		21	459	826	3514	32488	Saskatchewan	Poundmaker 114	Battlefords--Lloydminster	CA	Canada	52.8457	-108.943	NAD83 (EPSG4269)
4981		395 - Flying Dust First Nation - 06584 - FLYING DUST FIRST NATION 105 / 0602518905	Historical review not required.	Closed		Indigenous Services Canada	A reserve as defined in the Indian Act	Canada Lands	Other				0	0	0		49	3803	6047	6971	10589	Saskatchewan	Flying Dust First Nation 105 (Meadow Lake 105)	Desnethé--Missinippi--Churchill River	CA	Canada	54.1645	-108.406	NAD83 (EPSG4269)
4984		350 - Cumberland House Cree Nation - 06495 - CUMBERLAND HOUSE CREE NATION 20 / 0602519205	Historical review not required.	Closed		Indigenous Services Canada	A reserve as defined in the Indian Act	Canada Lands	Other				0	0	0		151	1308	1503	1503	2001	Saskatchewan	Cumberland House Cree Nation 20	Desnethé--Missinippi--Churchill River	CA	Canada	53.9338	-102.24	NAD83 (EPSG4269)
4985		377 - Kinistin Saulteaux Nation - 06561 - KINISTIN 91 / 0602519305	Historical review not required.	Closed		Indigenous Services Canada	A reserve as defined in the Indian Act	Canada Lands	Other				0	0	0		27	336	527	1990	18674	Saskatchewan	Kinistin 91	Yorkton--Melville	CA	Canada	52.6127	-104.201	NAD83 (EPSG4269)
4986		357 - Shoal Lake Cree Nation - 06535 - SHOAL LAKE 28A / 0602519405	Historical review not required.	Closed		Indigenous Services Canada	A reserve as defined in the Indian Act	Canada Lands	Other				0	0	0		85	414	423	1603	1871	Saskatchewan	Shoal Lake 28A	Desnethé--Missinippi--Churchill River	CA	Canada	53.4848	-102.637	NAD83 (EPSG4269)
4987		355 - Peter Ballantyne Cree Nation - 06530 - SOUTHEND 200 / 0602519505	Historical review not required.	Closed		Indigenous Services Canada	A reserve as defined in the Indian Act	Canada Lands	Other				0	0	0			912	1044	1044	1111	Saskatchewan	Southend 200	Desnethé--Missinippi--Churchill River	CA	Canada	56.2909	-103.2	NAD83 (EPSG4269)
4990		402 - Waterhen Lake - 06603 - WATERHEN 130 / 0602519805	Historical review not required.	Closed		Indigenous Services Canada	A reserve as defined in the Indian Act	Canada Lands	Other				0	0	0		44	310	780	1209	8856	Saskatchewan	Waterhen 130	Desnethé--Missinippi--Churchill River	CA	Canada	54.5147	-108.285	NAD83 (EPSG4269)
4994		394 - Canoe Lake Cree First Nation - 06581 - CANOE LAKE 165 / 0602520205	Historical review not required.	Closed		Indigenous Services Canada	A reserve as defined in the Indian Act	Canada Lands	Other				0	0	0		91	769	1260	1260	3369	Saskatchewan	Canoe Lake 165	Desnethé--Missinippi--Churchill River	CA	Canada	55.1152	-108.206	NAD83 (EPSG4269)
4997		351 - Fond du Lac - 06501 - FOND DU LAC 227 / 0602520505	Historical review not required.	Closed		Indigenous Services Canada	A reserve as defined in the Indian Act	Canada Lands	Other				0	0	0		24	351	755	949	949	Saskatchewan	Fond du Lac 227	Desnethé--Missinippi--Churchill River	CA	Canada	59.3519	-107.071	NAD83 (EPSG4269)
4998		405 - Pelican Lake - 06609 - CHITEK LAKE 191 / 0602520605	Historical review not required.	Closed		Indigenous Services Canada	A reserve as defined in the Indian Act	Canada Lands	Other				0	0	0		71	737	1104	2097	7704	Saskatchewan	Chitek Lake 191	Desnethé--Missinippi--Churchill River	CA	Canada	53.7007	-107.738	NAD83 (EPSG4269)
5000		355 - Peter Ballantyne Cree Nation - 06528 - PELICAN NARROWS 184B / 0602520805	Historical review not required.	Closed		Indigenous Services Canada	A reserve as defined in the Indian Act	Canada Lands	Other				0	0	0		172	2499	2499	2499	3582	Saskatchewan	Division No. 18, Unorganized	Desnethé--Missinippi--Churchill River	CA	Canada	55.1617	-102.91	NAD83 (EPSG4269)
5001		355 - Peter Ballantyne Cree Nation - 06528 - PELICAN NARROWS 184B / 0602520905	Historical review not required.	Closed		Indigenous Services Canada	A reserve as defined in the Indian Act	Canada Lands	Other				0	0	0		172	2499	2499	2499	3582	Saskatchewan	Division No. 18, Unorganized	Desnethé--Missinippi--Churchill River	CA	Canada	55.1617	-102.91	NAD83 (EPSG4269)
5003		353 - Lac La Ronge - 06511 - LAC LA RONGE 156 / 0602521105	Historical review not required.	Closed		Indigenous Services Canada	A reserve as defined in the Indian Act	Canada Lands	Other				0	0	0		553	5567	6931	7212	8167	Saskatchewan	Lac La Ronge 156	Desnethé--Missinippi--Churchill River	CA	Canada	55.0702	-105.309	NAD83 (EPSG4269)
5004		353 - Lac La Ronge - 06522 - SUCKER RIVER 156C / 0602521205	Historical review not required.	Closed		Indigenous Services Canada	A reserve as defined in the Indian Act	Canada Lands	Other				0	0	0		370	416	416	5928	10071	Saskatchewan	Division No. 18, Unorganized	Desnethé--Missinippi--Churchill River	CA	Canada	55.2819	-105.173	NAD83 (EPSG4269)
5005		374 - Mistawasis - 06558 - MISTAWASIS 103 / 0602521305	Historical review not required.	Closed		Indigenous Services Canada	A reserve as defined in the Indian Act	Canada Lands	Other				0	0	0		17	347	845	3703	12849	Saskatchewan	Mistawasis 103	Desnethé--Missinippi--Churchill River	CA	Canada	53.1629	-106.838	NAD83 (EPSG4269)
5006		355 - Peter Ballantyne Cree Nation - 06528 - PELICAN NARROWS 184B / 0602521405	Historical review not required.	Closed		Indigenous Services Canada	A reserve as defined in the Indian Act	Canada Lands	Other				0	0	0		172	2499	2499	2499	3582	Saskatchewan	Division No. 18, Unorganized	Desnethé--Missinippi--Churchill River	CA	Canada	55.1617	-102.91	NAD83 (EPSG4269)
5010		394 - Canoe Lake Cree First Nation - 06581 - CANOE LAKE 165 / 0602521805	Historical review not required.	Closed		Indigenous Services Canada	A reserve as defined in the Indian Act	Canada Lands	Other				0	0	0		90	769	1260	1260	3369	Saskatchewan	Canoe Lake 165	Desnethé--Missinippi--Churchill River	CA	Canada	55.1152	-108.206	NAD83 (EPSG4269)
5011		403 - Birch Narrows First Nation - 06605 - TURNOR LAKE 193B / 0602521905	Historical review not required.	Closed		Indigenous Services Canada	A reserve as defined in the Indian Act	Canada Lands	Other				0	0	0		434	625	625	625	3662	Saskatchewan	Turnor Lake 193B	Desnethé--Missinippi--Churchill River	CA	Canada	56.4665	-108.686	NAD83 (EPSG4269)
5014		401 - Clearwater River Dene - 06601 - CLEARWATER RIVER DENE 222 / 0602522205	Historical review not required.	Closed		Indigenous Services Canada	A reserve as defined in the Indian Act	Canada Lands	Other				0	0	0		84	1996	3192	3192	3901	Saskatchewan	Clearwater River Dene 222	Desnethé--Missinippi--Churchill River	CA	Canada	56.5367	-109.461	NAD83 (EPSG4269)
5015		353 - Lac La Ronge - 06511 - LAC LA RONGE 156 / 0602522305	Historical review not required.	Closed		Indigenous Services Canada	A reserve as defined in the Indian Act	Canada Lands	Other				0	0	0		553	5566	6931	7211	8167	Saskatchewan	Lac La Ronge 156	Desnethé--Missinippi--Churchill River	CA	Canada	55.0702	-105.309	NAD83 (EPSG4269)
5016		352 - Hatchet Lake - 06504 - LAC LA HACHE 220 / 0602522405	Historical review not required.	Closed		Indigenous Services Canada	A reserve as defined in the Indian Act	Canada Lands	Other				0	0	0		37	703	1524	2493	2493	Saskatchewan	Lac La Hache 220	Desnethé--Missinippi--Churchill River	CA	Canada	58.1286	-103.076	NAD83 (EPSG4269)
5030		504 - Dease River - 09112 - DEASE RIVER INDIAN RESERVE NO. 1 - 0802523805	Historical review completed. No further action required.	Closed		Indigenous Services Canada	A reserve as defined in the Indian Act	Canada Lands	Additional assessment				50	0	0							British Columbia	Stikine Region	Skeena--Bulkley Valley	CA	Canada	59.286	-129.289	NAD83 (EPSG4269)
5044		501 - Taku River Tlingit - 08420 - FIVE MILE POINT NO. 3 - 0802525205	Historical review completed. No further action required.	Closed		Indigenous Services Canada	A reserve as defined in the Indian Act	Canada Lands	Care and Maintenance				50	0	0		42	130	317	488	536	British Columbia	Five Mile Point 3	Skeena--Bulkley Valley	CA	Canada	59.489	-133.646	NAD83 (EPSG4269)
5048		504 - Dease River - 09112 - DEASE RIVER INDIAN RESERVE NO. 1 - 0802525605	Historical review completed. No further action required.	Closed		Indigenous Services Canada	A reserve as defined in the Indian Act	Canada Lands	Additional assessment				0	0	0							British Columbia	Stikine Region	Skeena--Bulkley Valley	CA	Canada	59.286	-129.289	NAD83 (EPSG4269)
5050		435 - Blood - 06645 - BLOOD 148 - 0702525805	Historical review planned.	Suspected		Indigenous Services Canada	A reserve as defined in the Indian Act	Canada Lands	Other				0	0	0		12	398	1682	9954	68541	Alberta	Blood 148	Medicine Hat--Cardston--Warner	CA	Canada	49.3494	-113.298	NAD83 (EPSG4269)	2019-2020	1	0	0	0	0	0	0	0	0	0	0	0	FALSE
5050		435 - Blood - 06645 - BLOOD 148 - 0702525805	Historical review planned.	Suspected		Indigenous Services Canada	A reserve as defined in the Indian Act	Canada Lands	Other				0	0	0		12	398	1682	9954	68541	Alberta	Blood 148	Medicine Hat--Cardston--Warner	CA	Canada	49.3494	-113.298	NAD83 (EPSG4269)	2020-2021	1	0	0	0	0	0	0	0	0	0	0	0	FALSE
5051		441 - Paul - 06653 - WABAMUN 133A / 0702525905	Historical review not required.	Closed		Indigenous Services Canada	A reserve as defined in the Indian Act	Canada Lands					0	0	0		70	1504	4054	22169	145717	Alberta	Wabamun 133A	Yellowhead	CA	Canada	53.5121	-114.435	NAD83 (EPSG4269)
5052		465 - Frog Lake - 06715 - UNIPOUHEOS 121 / 0702526005	Historical review not required.	Closed		Indigenous Services Canada	A reserve as defined in the Indian Act	Canada Lands					0	0	0		30	554	1146	3082	18240	Alberta	Unipouheos 121	Lakeland	CA	Canada	53.8472	-110.34	NAD83 (EPSG4269)
5054		23 - Eskasoni - 06043 - ESKASONI 3 / 0202526205	Historical review not required.	Closed		Indigenous Services Canada	A reserve as defined in the Indian Act	Canada Lands					0	0	0		45	2907	4204	10751	121265	Nova Scotia	Eskasoni 3	Sydney--Victoria	CA	Canada	45.9644	-60.6165	NAD83 (EPSG4269)
5060		430 - Siksika Nation - 06636 - SIKSIKA 146 / 0702526805	Historical review not required.	Closed		Indigenous Services Canada	A reserve as defined in the Indian Act	Canada Lands					6000	0	0		17	431	1894	5552	33637	Alberta	Siksika 146	Bow River	CA	Canada	50.7944	-112.987	NAD83 (EPSG4269)
5061		435 - Blood - 06645 - BLOOD 148 / 0702526905	Historical review not required.	Closed		Indigenous Services Canada	A reserve as defined in the Indian Act	Canada Lands					6000	0	0		3	137	743	7674	134106	Alberta	Blood 148	Medicine Hat--Cardston--Warner	CA	Canada	49.4404	-113.152	NAD83 (EPSG4269)
5063		404 - Big River - 06607 - BIG RIVER 118 / 0602527105	Historical review not required.	Closed		Indigenous Services Canada	A reserve as defined in the Indian Act	Canada Lands	Other				0	0	0		27	768	1757	3148	11069	Saskatchewan	Big River 118	Desnethé--Missinippi--Churchill River	CA	Canada	53.6041	-107.133	NAD83 (EPSG4269)
5065		353 - Lac La Ronge - 06509 - GRANDMOTHER'S BAY 219 / 0602527305	Historical review not required.	Closed		Indigenous Services Canada	A reserve as defined in the Indian Act	Canada Lands	Other				0	0	0		21	230	376	2216	2565	Saskatchewan	Grandmother's Bay 219	Desnethé--Missinippi--Churchill River	CA	Canada	55.6079	-104.632	NAD83 (EPSG4269)
5066		405 - Pelican Lake - 06609 - CHITEK LAKE 191 / 0602527405	Historical review not required.	Closed		Indigenous Services Canada	A reserve as defined in the Indian Act	Canada Lands	Other				0	0	0		71	737	1104	2097	7704	Saskatchewan	Chitek Lake 191	Desnethé--Missinippi--Churchill River	CA	Canada	53.7007	-107.738	NAD83 (EPSG4269)
5068		435 - Blood - 06645 - BLOOD 148 / 0702527605	Historical review not required.	Closed		Indigenous Services Canada	A reserve as defined in the Indian Act	Canada Lands					0	0	0		3	137	744	7675	134099	Alberta	Blood 148	Medicine Hat--Cardston--Warner	CA	Canada	49.4403	-113.152	NAD83 (EPSG4269)
5071		466 - Kehewin Cree Nation - 06717 - KEHEWIN 123 / 0702527905	Historical review not required.	Closed		Indigenous Services Canada	A reserve as defined in the Indian Act	Canada Lands					0	0	0		37	828	1497	17051	37188	Alberta	Kehewin 123	Lakeland	CA	Canada	54.0898	-110.825	NAD83 (EPSG4269)
5073		464 - Cold Lake First Nations - 06712 - COLD LAKE 149 / 0702528105	Historical review not required.	Closed		Indigenous Services Canada	A reserve as defined in the Indian Act	Canada Lands					0	0	0		15	363	1318	22189	43490	Alberta	Cold Lake 149	Fort McMurray--Cold Lake	CA	Canada	54.2972	-110.317	NAD83 (EPSG4269)
5074		443 - Ermineskin Tribe - 06657 - ERMINESKIN 138 / 0702528205	Historical review not required.	Closed		Indigenous Services Canada	A reserve as defined in the Indian Act	Canada Lands					0	0	0		73	1478	9036	33823	123953	Alberta	Ermineskin 138	Red Deer--Lacombe	CA	Canada	52.8871	-113.45	NAD83 (EPSG4269)
5075		435 - Blood - 06645 - BLOOD 148 / 0702528305	Historical review not required.	Closed		Indigenous Services Canada	A reserve as defined in the Indian Act	Canada Lands					6000	0	0		3	137	744	7675	134101	Alberta	Blood 148	Medicine Hat--Cardston--Warner	CA	Canada	49.4403	-113.152	NAD83 (EPSG4269)
5076		430 - Siksika Nation - 06636 - SIKSIKA 146 / 0702528405	Historical review not required.	Closed		Indigenous Services Canada	A reserve as defined in the Indian Act	Canada Lands					0	0	0		17	431	1893	5552	33636	Alberta	Siksika 146	Bow River	CA	Canada	50.7944	-112.987	NAD83 (EPSG4269)
5078		389 - Day Star - 06575 - DAY STAR 87 / 0602528605	Historical review not required.	Closed		Indigenous Services Canada	A reserve as defined in the Indian Act	Canada Lands	Other				0	0	0		8	118	638	3078	9170	Saskatchewan	Day Star 87	Regina--Qu'Appelle	CA	Canada	51.5179	-104.257	NAD83 (EPSG4269)
5079		375 - Muskeg Lake Cree Nation #102 - 06559 - MUSKEG LAKE CREE NATION 102 / 0602528705	Historical review not required.	Closed		Indigenous Services Canada	A reserve as defined in the Indian Act	Canada Lands	Other				0	0	0		14	276	594	2710	14142	Saskatchewan	Muskeg Lake Cree Nation 102	Carlton Trail--Eagle Creek	CA	Canada	52.968	-106.915	NAD83 (EPSG4269)
5080		375 - Muskeg Lake Cree Nation #102 - 09072 - ASIMAKANISEEKAN ASKIY 102A / 0602528805	Historical review not required.	Closed		Indigenous Services Canada	A reserve as defined in the Indian Act	Canada Lands	Other				0	0	0		6430	112883	224246	281579	305849	Saskatchewan	Saskatoon	Saskatoon--University	CA	Canada	52.1293	-106.583	NAD83 (EPSG4269)
5082		373 - One Arrow First Nation - 06557 - ONE ARROW 95 / 0602529005	Historical review not required.	Closed		Indigenous Services Canada	A reserve as defined in the Indian Act	Canada Lands	Other				0	0	0		38	628	969	6974	21508	Saskatchewan	One Arrow 95	Prince Albert	CA	Canada	52.7304	-106.028	NAD83 (EPSG4269)
5083		372 - Whitecap Dakota First Nation - 06556 - WHITECAP NO. 94 / 0602529105	Historical review not required.	Closed		Indigenous Services Canada	A reserve as defined in the Indian Act	Canada Lands	Other				0	0	0		60	629	1464	27384	287591	Saskatchewan	Whitecap	Moose Jaw--Lake Centre--Lanigan	CA	Canada	51.8745	-106.706	NAD83 (EPSG4269)
5084		371 - Muskoday First Nation - 06555 - MUSKODAY FIRST NATION / 0602529205	Initial testing completed. No further action required.	Closed		Indigenous Services Canada	A reserve as defined in the Indian Act	Canada Lands	Other				0	0	0		20	440	963	38581	54142	Saskatchewan	Muskoday First Nation	Prince Albert	CA	Canada	53.0973	-105.451	NAD83 (EPSG4269)
5085		407 - Witchekan Lake - 06611 - WITCHEKAN LAKE 117 / 0602529305	Historical review not required.	Closed		Indigenous Services Canada	A reserve as defined in the Indian Act	Canada Lands	Other				0	0	0		15	200	1002	2210	9473	Saskatchewan	Witchekan Lake 117	Desnethé--Missinippi--Churchill River	CA	Canada	53.4096	-107.64	NAD83 (EPSG4269)
5086		409 - Pheasant Rump Nakota - 00131 - PHEASANT RUMP NO. 68 / 0602529405	Historical review not required.	Closed		Indigenous Services Canada	A reserve as defined in the Indian Act	Canada Lands	Other				0	0	0			16	114	1042	9863	Saskatchewan	Pheasant Rump Nakota 68	Souris--Moose Mountain	CA	Canada	49.86	-102.72	NAD83 (EPSG4269)
5087		360 - Sturgeon Lake First Nation - 06541 - STURGEON LAKE 101 / 0602529505	Historical review not required.	Closed		Indigenous Services Canada	A reserve as defined in the Indian Act	Canada Lands	Other				0	0	0		18	626	1655	5974	54677	Saskatchewan	Sturgeon Lake 101	Desnethé--Missinippi--Churchill River	CA	Canada	53.3809	-106.086	NAD83 (EPSG4269)
5088		392 - Muskowekwan - 06579 - MUSKOWEKWAN 85 / 0602529605	Historical review not required.	Closed		Indigenous Services Canada	A reserve as defined in the Indian Act	Canada Lands	Other				0	0	0		20	320	754	2893	9386	Saskatchewan	Muskowekwan 85	Regina--Qu'Appelle	CA	Canada	51.3169	-104.07	NAD83 (EPSG4269)
5089		354 - Montreal Lake - 06524 - MONTREAL LAKE 106B / 0602529705	Historical review not required.	Closed		Indigenous Services Canada	A reserve as defined in the Indian Act	Canada Lands	Other				0	0	0		56	379	895	4770	52172	Saskatchewan	Montreal Lake 106B	Desnethé--Missinippi--Churchill River	CA	Canada	53.5289	-106.047	NAD83 (EPSG4269)
5091		358 - Wahpeton Dakota Nation - 06536 - WAHPATON 94A / 0602529905	Historical review not required.	Closed		Indigenous Services Canada	A reserve as defined in the Indian Act	Canada Lands	Other				0	0	0		59	467	2456	45605	57121	Saskatchewan	Wahpaton 94A	Prince Albert	CA	Canada	53.2855	-105.868	NAD83 (EPSG4269)
5096		344 - Onion Lake Cree Nation - 06482 - MAKAOO 120 / 0602530405	Historical review not required.	Closed		Indigenous Services Canada	A reserve as defined in the Indian Act	Canada Lands	Other				0	0	0		18	700	2135	5375	49016	Alberta	Makaoo (Part) 120	Lakeland	CA	Canada	53.6747	-110.038	NAD83 (EPSG4269)
5097		344 - Onion Lake Cree Nation - 06482 - MAKAOO 120 / 0602530505	Historical review not required.	Closed		Indigenous Services Canada	A reserve as defined in the Indian Act	Canada Lands	Other				0	0	0		18	700	2134	5375	49016	Alberta	Makaoo (Part) 120	Lakeland	CA	Canada	53.6747	-110.038	NAD83 (EPSG4269)
5100		399 - Big Island Lake Cree Nation - 06593 - BIG ISLAND LAKE CREE TERRITORY / 0602530805	Historical review not required.	Closed		Indigenous Services Canada	A reserve as defined in the Indian Act	Canada Lands	Other				0	0	0		52	707	951	2375	25027	Saskatchewan	Big Island Lake Cree Territory	Desnethé--Missinippi--Churchill River	CA	Canada	54.4247	-109.596	NAD83 (EPSG4269)
5101		365 - White Bear - 06549 - WHITE BEAR 70 / 0602530905	Historical review not required.	Closed		Indigenous Services Canada	A reserve as defined in the Indian Act	Canada Lands	Other				0	0	0		22	537	1225	5194	10577	Saskatchewan	White Bear 70	Souris--Moose Mountain	CA	Canada	49.764	-102.23	NAD83 (EPSG4269)
5102		351 - Fond du Lac - 00178 - FOND DU LAC 231 / 0602531005	Historical review not required.	Closed		Indigenous Services Canada	A reserve as defined in the Indian Act	Canada Lands	Other				0	0	0						251	Saskatchewan	Division No. 18, Unorganized	Desnethé--Missinippi--Churchill River	CA	Canada	59.1008	-107.889	NAD83 (EPSG4269)
5105		351 - Fond du Lac - 00178 - FOND DU LAC 231 / 0602531305	Historical review not required.	Closed		Indigenous Services Canada	A reserve as defined in the Indian Act	Canada Lands	Other				0	0	0						251	Saskatchewan	Division No. 18, Unorganized	Desnethé--Missinippi--Churchill River	CA	Canada	59.1008	-107.889	NAD83 (EPSG4269)
5107		435 - Blood - 06645 - BLOOD 148 / 0702531505	Historical review not required.	Closed		Indigenous Services Canada	A reserve as defined in the Indian Act	Canada Lands					0	0	0		3	137	743	7674	134103	Alberta	Blood 148	Medicine Hat--Cardston--Warner	CA	Canada	49.4403	-113.152	NAD83 (EPSG4269)
5108		435 - Blood - 06645 - BLOOD 148 / 0702531605	Historical review not required.	Closed		Indigenous Services Canada	A reserve as defined in the Indian Act	Canada Lands					0	0	0		3	137	743	7674	134105	Alberta	Blood 148	Medicine Hat--Cardston--Warner	CA	Canada	49.4403	-113.152	NAD83 (EPSG4269)
5110		438 - Alexander - 06650 - ALEXANDER 134 / 0702531805	Historical review not required.	Closed		Indigenous Services Canada	A reserve as defined in the Indian Act	Canada Lands					6000	0	0		51	1042	3058	27708	926223	Alberta	Alexander 134	Sturgeon River--Parkland	CA	Canada	53.829	-113.961	NAD83 (EPSG4269)
5118		444 - Samson - 06658 - SAMSON 137 / 0702532605	Historical review not required.	Closed		Indigenous Services Canada	A reserve as defined in the Indian Act	Canada Lands					0	0	0		45	1404	4773	33894	93966	Alberta	Samson 137	Red Deer--Lacombe	CA	Canada	52.7779	-113.357	NAD83 (EPSG4269)
5130		504 - Dease River - 09123 - DEASE RIVER INDIAN RESERVE NO. 2 (DEASE RIVER BAND) - 0802533805	Historical review completed. No further action required.	Closed		Indigenous Services Canada	A reserve as defined in the Indian Act	Canada Lands	Additional assessment				10	0	0							British Columbia	Stikine Region	Skeena--Bulkley Valley	CA	Canada	59.4178	-129.178	NAD83 (EPSG4269)
5147		364 - Sakimay First Nations - 06546 - SAKIMAY 74 / 0602535505	Historical review not required.	Closed		Indigenous Services Canada	A reserve as defined in the Indian Act	Canada Lands	Other				0	0	0		5	143	760	4460	16437	Saskatchewan	Sakimay 74	Souris--Moose Mountain	CA	Canada	50.5491	-102.796	NAD83 (EPSG4269)
5151		390 - Fishing Lake First Nation - 06577 - FISHING LAKE 89A / 0602535905	Historical review not required.	Closed		Indigenous Services Canada	A reserve as defined in the Indian Act	Canada Lands	Other				0	0	0			187	604	4112	10331	Saskatchewan	Fishing Lake 89A	Yorkton--Melville	CA	Canada	51.8307	-103.577	NAD83 (EPSG4269)
5152		342 - Moosomin - 06477 - MOOSOMIN 112B / 0602536005	Historical review not required.	Closed		Indigenous Services Canada	A reserve as defined in the Indian Act	Canada Lands	Other				0	0	0		32	460	1115	3341	27261	Saskatchewan	Moosomin 112B	Battlefords--Lloydminster	CA	Canada	53.1179	-108.186	NAD83 (EPSG4269)
5162		8 - Eel River Bar First Nation - 06013 - EEL RIVER 3 / 0202537005	Historical review not required.	Closed		Indigenous Services Canada	A reserve as defined in the Indian Act	Canada Lands					0	0	0		349	5558	9578	43809	116308	New Brunswick	Eel River 3	Madawaska--Restigouche	CA	Canada	48.0308	-66.379	NAD83 (EPSG4269)
5163		435 - Blood - 06645 - BLOOD 148 / 0702537105	Historical review not required.	Closed		Indigenous Services Canada	A reserve as defined in the Indian Act	Canada Lands					6000	0	0		3	137	743	7674	134115	Alberta	Blood 148	Medicine Hat--Cardston--Warner	CA	Canada	49.4403	-113.152	NAD83 (EPSG4269)
5168		504 - Dease River - 09112 - DEASE RIVER INDIAN RESERVE NO. 1 - 0802537605	Historical review completed. No further action required.	Closed		Indigenous Services Canada	A reserve as defined in the Indian Act	Canada Lands	Additional assessment				50	0	0							British Columbia	Stikine Region	Skeena--Bulkley Valley	CA	Canada	59.2917	-129.299	NAD83 (EPSG4269)
5188		590 - Bridge River - 08115 - BRIDGE RIVER NO. 1 - 0902539605	Initial testing completed. No further action required.	Closed	Not a Priority for Action	Indigenous Services Canada	A reserve as defined in the Indian Act	Canada Lands					0	0	0	PHCs (petroleum hydrocarbons):Soil	14	120	273	3843	6042	British Columbia	Bridge River 1	Mission--Matsqui--Fraser Canyon	CA	Canada	50.8063	-122.041	NAD83 (EPSG4269)
5189		590 - Bridge River - 08115 - BRIDGE RIVER NO. 1 - 0902539705	Initial testing completed. No further action required.	Closed	Not a Priority for Action	Indigenous Services Canada	A reserve as defined in the Indian Act	Canada Lands					0	0	0	PHCs (petroleum hydrocarbons):Soil	14	120	273	3843	6043	British Columbia	Bridge River 1	Mission--Matsqui--Fraser Canyon	CA	Canada	50.8063	-122.041	NAD83 (EPSG4269)
5193		641 - Stz'uminus First Nation - 06798 - CHEMAINUS 13 - 0902540105	Historical review planned.	Suspected		Indigenous Services Canada	A reserve as defined in the Indian Act	Canada Lands	Other				0	0	0		196	12361	24305	137158	637249	British Columbia	Chemainus 13	Nanaimo--Ladysmith	CA	Canada	49.0064	-123.786	NAD83 (EPSG4269)	2020-2021	1	0	0	0	0	0	0	0	0	0	0	0	FALSE
5193		641 - Stz'uminus First Nation - 06798 - CHEMAINUS 13 - 0902540105	Historical review planned.	Suspected		Indigenous Services Canada	A reserve as defined in the Indian Act	Canada Lands	Other				0	0	0		196	12361	24305	137158	637249	British Columbia	Chemainus 13	Nanaimo--Ladysmith	CA	Canada	49.0064	-123.786	NAD83 (EPSG4269)	2019-2020	1	0	0	0	0	0	0	0	0	0	0	0	FALSE
5196		23 - Eskasoni - 06043 - ESKASONI 3 / 0202540405	Historical review not required.	Closed		Indigenous Services Canada	A reserve as defined in the Indian Act	Canada Lands					0	0	0		45	2908	4204	10752	121257	Nova Scotia	Eskasoni 3	Sydney--Victoria	CA	Canada	45.9644	-60.6165	NAD83 (EPSG4269)
5206		600 - Splatsin - 07417 - ENDERBY 2 - 0902541405	Historical review planned.	Suspected		Indigenous Services Canada	A reserve as defined in the Indian Act	Canada Lands	Other				0	0	0		242	4032	7180	43253	139612	British Columbia	Enderby 2	North Okanagan--Shuswap	CA	Canada	50.5376	-119.14	NAD83 (EPSG4269)	2020-2021	1	0	0	0	0	0	0	0	0	0	0	0	FALSE
5206		600 - Splatsin - 07417 - ENDERBY 2 - 0902541405	Historical review planned.	Suspected		Indigenous Services Canada	A reserve as defined in the Indian Act	Canada Lands	Other				0	0	0		242	4032	7180	43253	139612	British Columbia	Enderby 2	North Okanagan--Shuswap	CA	Canada	50.5376	-119.14	NAD83 (EPSG4269)	2019-2020	1	0	0	0	0	0	0	0	0	0	0	0	FALSE
5213		4 - Buctouche - 06005 - BUCTOUCHE 16 / 0202542105	Historical review not required.	Closed		Indigenous Services Canada	A reserve as defined in the Indian Act	Canada Lands					0	0	0		152	3522	8947	36780	221072	New Brunswick	Buctouche 16	Beauséjour	CA	Canada	46.4512	-64.7583	NAD83 (EPSG4269)
5215		84 - Montagnais de Unamen Shipu - 06109 - ROMAINE 2 - 0302542305	Historical review completed. No further action required.	Closed		Indigenous Services Canada	A reserve as defined in the Indian Act	Canada Lands	Other				0	0	0	PHCs (petroleum hydrocarbons):Soil; PAHs (polycyclic aromatic hydrocarbon):Soil	1304	1311	1335	1475	1840	Quebec	La Romaine	Manicouagan	CA	Canada	50.216	-60.6686	NAD83 (EPSG4269)
5216		471 - Stoney - 06642 - STONEY 142-143-144 / 0702542405	Historical review not required.	Closed		Indigenous Services Canada	A reserve as defined in the Indian Act	Canada Lands					0	0	0		45	833	2313	9426	313289	Alberta	Stoney 142, 143, 144	Banff--Airdrie	CA	Canada	51.1578	-114.855	NAD83 (EPSG4269)
5219		393 - Kawacatoose - 06580 - POORMAN INDIAN RESERVE NO. 88 - 0602542705	Historical review not required.	Closed		Indigenous Services Canada	A reserve as defined in the Indian Act	Canada Lands					0				29	599	953	3123	9498	Saskatchewan	Poorman 88	Regina--Qu'Appelle	CA	Canada	51.4918	-104.366	NAD83 (EPSG4269)
5221		361 - Cowessess - 09410 - COWESSESS 73A / 0602542905	Historical review not required.	Closed		Indigenous Services Canada	A reserve as defined in the Indian Act	Canada Lands	Other				0	0	0		1	47	397	3647	17952	Saskatchewan	Grayson No. 184	Yorkton--Melville	CA	Canada	50.617	-102.506	NAD83 (EPSG4269)
5224		1 - Abegweit - 06002 - SCOTCHFORT 4 / 0202543205	Historical review not required.	Closed		Indigenous Services Canada	A reserve as defined in the Indian Act	Canada Lands					0	0	0		195	1032	3470	76700	133370	Prince Edward Island	Scotchfort 4	Cardigan	CA	Canada	46.3585	-62.907	NAD83 (EPSG4269)
5226		383 - Pasqua First Nation #79 - 06569 - PASQUA 79 / 0602543405	Historical review not required.	Closed		Indigenous Services Canada	A reserve as defined in the Indian Act	Canada Lands					0	0	0		17	371	930	7630	48880	Saskatchewan	Pasqua 79	Regina--Qu'Appelle	CA	Canada	50.7462	-104.016	NAD83 (EPSG4269)
5228		353 - Lac La Ronge - 06522 - SUCKER RIVER 156C / 0602543605	Historical review not required.	Closed		Indigenous Services Canada	A reserve as defined in the Indian Act	Canada Lands	Other				0	0	0		370	416	416	5927	10071	Saskatchewan	Division No. 18, Unorganized	Desnethé--Missinippi--Churchill River	CA	Canada	55.2819	-105.173	NAD83 (EPSG4269)
5229		353 - Lac La Ronge - 06510 - KITSAKIE 156B / 0602543705	Historical review not required.	Closed		Indigenous Services Canada	A reserve as defined in the Indian Act	Canada Lands	Other				0	0	0		419	6323	7026	7531	8167	Saskatchewan	Division No. 18, Unorganized	Desnethé--Missinippi--Churchill River	CA	Canada	55.0975	-105.316	NAD83 (EPSG4269)
5245		705 - Lytton - 00019 - LYTTON 29 - 0902545305	Historical review planned.	Suspected		Indigenous Services Canada	A reserve as defined in the Indian Act	Canada Lands	Additional assessment				0	0	0		2	200	931	1341	3347	British Columbia	Thompson-Nicola I (Blue Sky Country)	Mission--Matsqui--Fraser Canyon	CA	Canada	50.1833	-121.6	NAD83 (EPSG4269)	2020-2021	1	0	0	0	0	0	0	0	0	0	0	0	FALSE
5245		705 - Lytton - 00019 - LYTTON 29 - 0902545305	Historical review planned.	Suspected		Indigenous Services Canada	A reserve as defined in the Indian Act	Canada Lands	Additional assessment				0	0	0		2	200	931	1341	3347	British Columbia	Thompson-Nicola I (Blue Sky Country)	Mission--Matsqui--Fraser Canyon	CA	Canada	50.1833	-121.6	NAD83 (EPSG4269)	2019-2020	1	0	0	0	0	0	0	0	0	0	0	0	FALSE
5246		-902545405	Historical review not required.	Closed		Indigenous Services Canada	A reserve as defined in the Indian Act	Canada Lands	Other				0	0	0		6531	220099	622758	1218025	1437293	Quebec	Gatineau	Hull--Aylmer	CA	Canada	45.4257	-75.7219	NAD83 (EPSG4269)
5251		172 - Aamjiwnaang - 96194 - SARNIA NO. 45 SUB-SURFACE - 0402545905	Historical review not required.	Closed		Indigenous Services Canada	A reserve as defined in the Indian Act	Canada Lands	Other				0	0	0		52	921	5000	7355	8766	Ontario	Sioux Lookout	Kenora	CA	Canada	50.1197	-92.0122	NAD83 (EPSG4269)
5257		79 - Atikamekw d'Opitciwan - 06105 - OBEDJIWAN 28 - 0302546505	Detailed testing completed. Remediation / risk management planned.	Active	High Priority for Action	Indigenous Services Canada	A reserve as defined in the Indian Act	Canada Lands	Additional assessment				1230	0	0	PHCs (petroleum hydrocarbons):Soil; PAHs (polycyclic aromatic hydrocarbon):Soil	501	2086	2086	2086	2086	Quebec	Obedjiwan	Saint-Maurice--Champlain	CA	Canada	48.6585	-74.9337	NAD83 (EPSG4269)	2020-2021	5	0	0	0	0	0	0	0	0	0	0	0	FALSE
5257		79 - Atikamekw d'Opitciwan - 06105 - OBEDJIWAN 28 - 0302546505	Detailed testing completed. Remediation / risk management planned.	Active	High Priority for Action	Indigenous Services Canada	A reserve as defined in the Indian Act	Canada Lands	Additional assessment				1230	0	0	PHCs (petroleum hydrocarbons):Soil; PAHs (polycyclic aromatic hydrocarbon):Soil	501	2086	2086	2086	2086	Quebec	Obedjiwan	Saint-Maurice--Champlain	CA	Canada	48.6585	-74.9337	NAD83 (EPSG4269)	2019-2020	5	0	0	0	0	0	0	0	0	0	0	0	FALSE
5285		307 - Shamattawa First Nation - 06460 - SHAMATTAWA NO. 1 - 0502549305	Historical review not required.	Closed		Indigenous Services Canada	A reserve as defined in the Indian Act	Canada Lands					1			PHCs (petroleum hydrocarbons):Surface soil; PAHs (polycyclic aromatic hydrocarbon):Surface soil	148	1143	1236	1236	1236	Manitoba	Shamattawa 1	Churchill--Keewatinook Aski	CA	Canada	55.8588	-92.1293	NAD83 (EPSG4269)
5288		215 - Fort Severn - 06331 - PORT SEVERN NO. 89 - 402549605	Historical review not required.	Closed		Indigenous Services Canada	A reserve as defined in the Indian Act	Canada Lands					0				22	196	347	362	362	Ontario	Fort Severn 89	Kenora	CA	Canada	56	-87.63	NAD83 (EPSG4269)
5293		237 - Deer Lake - 06339 - DEER LAKE / 0402550105	Historical review not required.	Closed		Indigenous Services Canada	A reserve as defined in the Indian Act	Canada Lands					0	0	0		95	866	866	866	866	Ontario	Deer Lake	Kenora	CA	Canada	52.6309	-94.0943	NAD83 (EPSG4269)
5305		209 - Kitchenuhmaykoosib Inninuwug - 06321 - KITCHENUHMAYKOOSIB AAKI 84 - 0402551305	Historical review not required.	Closed		Indigenous Services Canada	A reserve as defined in the Indian Act	Canada Lands					0				10	213	737	2552	2814	Ontario	Kitchenuhmaykoosib Aaki 84 (Big Trout Lake)	Kenora	CA	Canada	53.8233	-89.779	NAD83 (EPSG4269)
5309		82 - Les Innus de Ekuanitshit - 06137 - MINGAN - 0302551705	Historical review planned.	Suspected		Indigenous Services Canada	A reserve as defined in the Indian Act	Canada Lands	Other				0	0	0		124	643	937	2994	9880	Quebec	Mingan	Manicouagan	CA	Canada	50.289	-64.0304	NAD83 (EPSG4269)	2020-2021	1	0	0	0	0	0	0	0	0	0	0	0	FALSE
5309		82 - Les Innus de Ekuanitshit - 06137 - MINGAN - 0302551705	Historical review planned.	Suspected		Indigenous Services Canada	A reserve as defined in the Indian Act	Canada Lands	Other				0	0	0		124	643	937	2994	9880	Quebec	Mingan	Manicouagan	CA	Canada	50.289	-64.0304	NAD83 (EPSG4269)	2019-2020	1	0	0	0	0	0	0	0	0	0	0	0	FALSE
5316		238 - North Spirit Lake - 06340 - NORTH SPIRIT LAKE / 0402552405	Historical review not required.	Closed		Indigenous Services Canada	A reserve as defined in the Indian Act	Canada Lands					0	0	0		48	292	292	292	317	Ontario	North Spirit Lake	Kenora	CA	Canada	52.4853	-93.0093	NAD83 (EPSG4269)
5324		84 - Montagnais de Unamen Shipu - 06109 - ROMAINE 2 - 0302553205	Confirmatory sampling completed. No further action required.	Closed	Medium Priority for Action	Indigenous Services Canada	A reserve as defined in the Indian Act	Canada Lands	Other				70	0	0	PHCs (petroleum hydrocarbons):Soil	1140	1311	1335	1474	1839	Quebec	Côte-Nord-du-Golfe-du-Saint-Laurent	Manicouagan	CA	Canada	50.2182	-60.6758	NAD83 (EPSG4269)
5334		204 - North Caribou Lake - 00141 - CARIBOU LAKE NO. 87 / 0402554205	Historical review not required.	Closed		Indigenous Services Canada	A reserve as defined in the Indian Act	Canada Lands					0	0	0		24	317	813	905	905	Ontario	Weagamow Lake 87	Kenora	CA	Canada	52.9531	-91.3415	NAD83 (EPSG4269)
5335		204 - North Caribou Lake - 00141 - CARIBOU LAKE NO. 87 / 0402554305	Historical review not required.	Closed		Indigenous Services Canada	A reserve as defined in the Indian Act	Canada Lands					0	0	0		24	318	814	905	905	Ontario	Weagamow Lake 87	Kenora	CA	Canada	52.9532	-91.3413	NAD83 (EPSG4269)
5351		80 - Innu Takuaikan Uashat Mak Mani-Utenam - 06106 - UASHAT 27 - 0302555905	Historical review completed. No further action required.	Closed		Indigenous Services Canada	A reserve as defined in the Indian Act	Canada Lands	Other				0	0	0		1161	2509	5314	37219	54366	Quebec	Maliotenam	Manicouagan	CA	Canada	50.2141	-66.1948	NAD83 (EPSG4269)
5352		240 - Webequie - 09415 - WEBEQUIE - 0402556005	Historical review not required.	Closed		Indigenous Services Canada	A reserve as defined in the Indian Act	Canada Lands					0				8	178	534	1371	1396	Ontario	Webequie	Kenora	CA	Canada	53.0271	-87.2991	NAD83 (EPSG4269)
5353		240 - Webequie - 09415 - WEBEQUIE - 0402556105	Historical review not required.	Closed		Indigenous Services Canada	A reserve as defined in the Indian Act	Canada Lands					0				8	178	534	1371	1396	Ontario	Webequie	Kenora	CA	Canada	53.0271	-87.2991	NAD83 (EPSG4269)
5354		240 - Webequie - 09415 - WEBEQUIE - 0402556205	Historical review not required.	Closed		Indigenous Services Canada	A reserve as defined in the Indian Act	Canada Lands					0				8	178	534	1371	1396	Ontario	Webequie	Kenora	CA	Canada	53.0271	-87.2991	NAD83 (EPSG4269)
5356		240 - Webequie - 09415 - WEBEQUIE - 0402556405	Historical review not required.	Closed		Indigenous Services Canada	A reserve as defined in the Indian Act	Canada Lands					0				8	178	534	1371	1396	Ontario	Webequie	Kenora	CA	Canada	53.0271	-87.2991	NAD83 (EPSG4269)
5363		226 - Mattagami - 06160 - MATTAGAMI 71 / 0402557105	Historical review not required.	Closed		Indigenous Services Canada	A reserve as defined in the Indian Act	Canada Lands					0	0	0				202	469	1049	Ontario	Mattagami 71	Nickel Belt	CA	Canada	47.8524	-81.5272	NAD83 (EPSG4269)
5364		222 - Temagami First Nation - 06154 - BEAR ISLAND 1 / 0402557205	Historical review not required.	Closed		Indigenous Services Canada	A reserve as defined in the Indian Act	Canada Lands					0	0	0		62	202	296	828	3574	Ontario	Bear Island 1	Nipissing--Timiskaming	CA	Canada	46.9745	-80.0664	NAD83 (EPSG4269)
5369		260 - Black River First Nation - 06360 - BLACK RIVER NO. 9 - 0502557705	Historical review completed. No further action required.	Closed		Indigenous Services Canada	A reserve as defined in the Indian Act	Canada Lands					0	0	0	PHCs (petroleum hydrocarbons):Surface soil	237	851	938	2985	11004	Manitoba	Black River 9	Churchill--Keewatinook Aski	CA	Canada	50.8308	-96.3067	NAD83 (EPSG4269)
5372		296 - God's Lake First Nation - 06444 - GOD'S LAKE NO. 23 - 0502558005	Historical review not required.	Closed		Indigenous Services Canada	A reserve as defined in the Indian Act	Canada Lands					1			PHCs (petroleum hydrocarbons):Surface soil	15	116	214	985	1230	Manitoba	God's Lake 23	Churchill--Keewatinook Aski	CA	Canada	54.5192	-94.6202	NAD83 (EPSG4269)
5388		142 - Albany - 06258 - FORT ALBANY NO. 67 - 0402559605	Historical review not required.	Closed		Indigenous Services Canada	A reserve as defined in the Indian Act	Canada Lands					0				12	306	1010	2148	2148	Ontario	Fort Albany (Part) 67	Timmins--James Bay	CA	Canada	52.3318	-81.7438	NAD83 (EPSG4269)
5412		186 - Martin Falls - 06299 - MARTEN FALLS 65 / 0402562005	Historical review not required.	Closed		Indigenous Services Canada	A reserve as defined in the Indian Act	Canada Lands	Additional assessment				0	0	0		9	226	261	261	261	Ontario	Marten Falls 65	Timmins--James Bay	CA	Canada	51.6673	-85.9232	NAD83 (EPSG4269)
5417		369 - Beardy's and Okemasis - 06554 - BEARDY'S 97 AND OKEMASIS 96 / 0602562505	Historical review not required.	Closed		Indigenous Services Canada	A reserve as defined in the Indian Act	Canada Lands	Other				0	0	0		19	419	1334	6200	23501	Saskatchewan	Beardy's 97 and Okemasis 96	Carlton Trail--Eagle Creek	CA	Canada	52.7939	-106.393	NAD83 (EPSG4269)
5418		370 - James Smith - 06500 - JAMES SMITH 100 / 0602562605	Historical review not required.	Closed		Indigenous Services Canada	A reserve as defined in the Indian Act	Canada Lands	Other				0	0	0		32	694	1083	2988	16728	Saskatchewan	James Smith 100	Prince Albert	CA	Canada	53.1264	-104.872	NAD83 (EPSG4269)
5420		504 - Dease River - 09112 - DEASE RIVER NO. 1 - 0802562805	Historical review completed. No further action required.	Closed		Indigenous Services Canada	A reserve as defined in the Indian Act	Canada Lands	Other				50	0	0							British Columbia	Stikine Region	Skeena--Bulkley Valley	CA	Canada	59.2819	-129.303	NAD83 (EPSG4269)
5422		79 - Atikamekw d'Opitciwan - 06105 - OBEDJIWAN 28 - 0302563005	Confirmatory sampling completed. No further action required.	Closed	Medium Priority for Action	Indigenous Services Canada	A reserve as defined in the Indian Act	Canada Lands	Other				5	0	0		715	2086	2086	2086	2086	Quebec	Obedjiwan	Saint-Maurice--Champlain	CA	Canada	48.6705	-74.9232	NAD83 (EPSG4269)
5425		079 - Atikamekw d'Opiticiwan - 06105 - OBEDJIWAN NO. 28 - 0302563305	Historical review not required.	Closed		Indigenous Services Canada	A reserve as defined in the Indian Act	Canada Lands					0				715	2086	2086	2086	2086	Quebec	Obedjiwan	Saint-Maurice--Champlain	CA	Canada	48.6705	-74.9232	NAD83 (EPSG4269)
5426		79 - Atikamekw d'Opitciwan - 06105 - OBEDJIWAN 28 - 0302563405	Historical review completed. No further action required.	Closed		Indigenous Services Canada	A reserve as defined in the Indian Act	Canada Lands	Other				0	0	0		715	2086	2086	2086	2086	Quebec	Obedjiwan	Saint-Maurice--Champlain	CA	Canada	48.6705	-74.9232	NAD83 (EPSG4269)
5430		79 - Atikamekw d'Opitciwan - 06105 - OBEDJIWAN 28 - 0302563805	Remediation / risk management completed. No further action required.	Closed	Medium Priority for Action	Indigenous Services Canada	A reserve as defined in the Indian Act	Canada Lands	Other				50	0	0	PHCs (petroleum hydrocarbons):Soil; PAHs (polycyclic aromatic hydrocarbon):Soil	539	2086	2086	2086	2086	Quebec	Obedjiwan	Saint-Maurice--Champlain	CA	Canada	48.6583	-74.9401	NAD83 (EPSG4269)
5434		79 - Atikamekw d'Opitciwan - 06105 - OBEDJIWAN 28 - 0302564205	Historical review not required.	Closed		Indigenous Services Canada	A reserve as defined in the Indian Act	Canada Lands	Other				0	0	0		378	2086	2086	2086	2086	Quebec	Obedjiwan	Saint-Maurice--Champlain	CA	Canada	48.6552	-74.9426	NAD83 (EPSG4269)
5451		386 - Standing Buffalo - 06572 - STANDING BUFFALO 78 / 0602565905	Historical review not required.	Closed		Indigenous Services Canada	A reserve as defined in the Indian Act	Canada Lands	Other				0	0	0		76	677	3051	6664	21134	Saskatchewan	Standing Buffalo 78	Regina--Qu'Appelle	CA	Canada	50.8264	-103.9	NAD83 (EPSG4269)
5452		353 - Lac La Ronge - 06517 - MORIN LAKE 217 / 0602566005	Historical review not required.	Closed		Indigenous Services Canada	A reserve as defined in the Indian Act	Canada Lands	Other				0	0	0		16	255	601	724	8167	Saskatchewan	Morin Lake 217	Desnethé--Missinippi--Churchill River	CA	Canada	55.1401	-105.795	NAD83 (EPSG4269)
5453		364 - Sakimay First Nations - 09183 - SAKIMAY 74-6 / 0602566105	Historical review not required.	Closed		Indigenous Services Canada	A reserve as defined in the Indian Act	Canada Lands	Other				25	0	0	PHCs (petroleum hydrocarbons):Soil	33	26067	164383	227138	243967	Saskatchewan	Sherwood No. 159	Regina--Lewvan	CA	Canada	50.448	-104.715	NAD83 (EPSG4269)
5465		302 - Manto Sipi Cree Nation - 06449 - GOD'S RIVER NO. 86A - 0502567305	Historical review completed. No further action required.	Closed		Indigenous Services Canada	A reserve as defined in the Indian Act	Canada Lands					1			PHCs (petroleum hydrocarbons):Surface soil	336	643	643	643	1505	Manitoba	Division No. 22, Unorganized	Churchill--Keewatinook Aski	CA	Canada	54.8378	-94.0553	NAD83 (EPSG4269)
5473		302 - Manto Sipi Cree Nation - 06449 - GOD'S RIVER NO. 86A - 0502568105	Confirmatory sampling completed. No further action required.	Closed	Insufficient Information	Indigenous Services Canada	A reserve as defined in the Indian Act	Canada Lands					1			PHCs (petroleum hydrocarbons):Surface soil	335	643	643	643	1505	Manitoba	Division No. 22, Unorganized	Churchill--Keewatinook Aski	CA	Canada	54.8379	-94.0553	NAD83 (EPSG4269)
5487		302 - Manto Sipi Cree Nation - 06449 - GOD'S RIVER NO. 86A - 0502569505	Historical review completed. No further action required.	Closed		Indigenous Services Canada	A reserve as defined in the Indian Act	Canada Lands					1			PHCs (petroleum hydrocarbons):Surface soil	335	643	643	643	1505	Manitoba	Division No. 22, Unorganized	Churchill--Keewatinook Aski	CA	Canada	54.8379	-94.0554	NAD83 (EPSG4269)
5499		391 - George Gordon First Nation - 06578 - GORDON NO. 86 - 0602570705	Historical review not required.	Closed		Indigenous Services Canada	A reserve as defined in the Indian Act	Canada Lands					0				19	521	1157	2722	9635	Saskatchewan	Gordon 86	Regina--Qu'Appelle	CA	Canada	51.2629	-104.237	NAD83 (EPSG4269)
5505		301 - Bunibonibee Cree Nation - 06446 - OXFORD HOUSE NO. 24 - 0502571305	Historical review not required.	Closed		Indigenous Services Canada	A reserve as defined in the Indian Act	Canada Lands					1			PHCs (petroleum hydrocarbons):Surface soil; PAHs (polycyclic aromatic hydrocarbon):Surface soil	47	468	1278	1949	1949	Manitoba	Oxford House 24	Churchill--Keewatinook Aski	CA	Canada	54.8336	-95.3349	NAD83 (EPSG4269)
5509		301 - Bunibonibee Cree Nation - 06446 - OXFORD HOUSE NO. 24 - 0502571705	Historical review not required.	Closed		Indigenous Services Canada	A reserve as defined in the Indian Act	Canada Lands					1			PHCs (petroleum hydrocarbons):Surface soil; PAHs (polycyclic aromatic hydrocarbon):Surface soil	48	469	1278	1949	1949	Manitoba	Oxford House 24	Churchill--Keewatinook Aski	CA	Canada	54.8336	-95.3349	NAD83 (EPSG4269)
5510		301 - Bunibonibee Cree Nation - 06446 - OXFORD HOUSE 24 - 0502571805	Historical review completed. No further action required.	Closed		Indigenous Services Canada	A reserve as defined in the Indian Act	Canada Lands					0	0	0		48	469	1278	1949	1949	Manitoba	Oxford House 24	Churchill--Keewatinook Aski	CA	Canada	54.8337	-95.3349	NAD83 (EPSG4269)
5512		301 - Bunibonibee Cree Nation - 06446 - OXFORD HOUSE NO. 24 - 0502572005	Historical review not required.	Closed		Indigenous Services Canada	A reserve as defined in the Indian Act	Canada Lands					1			PHCs (petroleum hydrocarbons):Surface soil; PAHs (polycyclic aromatic hydrocarbon):Surface soil	48	469	1278	1949	1949	Manitoba	Oxford House 24	Churchill--Keewatinook Aski	CA	Canada	54.8336	-95.3349	NAD83 (EPSG4269)
5514		301 - Bunibonibee Cree Nation - 06446 - OXFORD HOUSE NO. 24 - 0502572205	Historical review not required.	Closed		Indigenous Services Canada	A reserve as defined in the Indian Act	Canada Lands					1			PHCs (petroleum hydrocarbons):Surface soil; PAHs (polycyclic aromatic hydrocarbon):Surface soil	47	468	1278	1949	1949	Manitoba	Oxford House 24	Churchill--Keewatinook Aski	CA	Canada	54.8336	-95.3349	NAD83 (EPSG4269)
5515		301 - Bunibonibee Cree Nation - 06446 - OXFORD HOUSE NO. 24 - 0502572305	Historical review not required.	Closed		Indigenous Services Canada	A reserve as defined in the Indian Act	Canada Lands					1			PHCs (petroleum hydrocarbons):Surface soil; PAHs (polycyclic aromatic hydrocarbon):Surface soil	47	468	1278	1949	1949	Manitoba	Oxford House 24	Churchill--Keewatinook Aski	CA	Canada	54.8336	-95.3349	NAD83 (EPSG4269)
5516		301 - Bunibonibee Cree Nation - 06446 - OXFORD HOUSE NO. 24 - 0502572405	Historical review not required.	Closed		Indigenous Services Canada	A reserve as defined in the Indian Act	Canada Lands					1			PHCs (petroleum hydrocarbons):Surface soil; PAHs (polycyclic aromatic hydrocarbon):Surface soil	47	468	1277	1949	1949	Manitoba	Oxford House 24	Churchill--Keewatinook Aski	CA	Canada	54.8336	-95.3349	NAD83 (EPSG4269)
5517		301 - Bunibonibee Cree Nation - 06446 - OXFORD HOUSE NO. 24 - 0502572505	Historical review not required.	Closed		Indigenous Services Canada	A reserve as defined in the Indian Act	Canada Lands					1			PHCs (petroleum hydrocarbons):Surface soil; PAHs (polycyclic aromatic hydrocarbon):Surface soil	47	468	1277	1949	1949	Manitoba	Oxford House 24	Churchill--Keewatinook Aski	CA	Canada	54.8336	-95.3349	NAD83 (EPSG4269)
5518		301 - Bunibonibee Cree Nation - 06446 - OXFORD HOUSE 24 - 0502572605	Historical review completed. No further action required.	Closed		Indigenous Services Canada	A reserve as defined in the Indian Act	Canada Lands	Other				0	0	0		47	468	1277	1949	1949	Manitoba	Oxford House 24	Churchill--Keewatinook Aski	CA	Canada	54.8336	-95.3349	NAD83 (EPSG4269)
5519		301 - Bunibonibee Cree Nation - 06446 - OXFORD HOUSE NO. 24 - 0502572705	Historical review not required.	Closed		Indigenous Services Canada	A reserve as defined in the Indian Act	Canada Lands	Other				1			PHCs (petroleum hydrocarbons):Surface soil; PAHs (polycyclic aromatic hydrocarbon):Surface soil	47	468	1277	1949	1949	Manitoba	Oxford House 24	Churchill--Keewatinook Aski	CA	Canada	54.8336	-95.3349	NAD83 (EPSG4269)
5520		301 - Bunibonibee Cree Nation - 06446 - OXFORD HOUSE NO. 24 - 0502572805	Historical review not required.	Closed		Indigenous Services Canada	A reserve as defined in the Indian Act	Canada Lands	Care and Maintenance				1			PHCs (petroleum hydrocarbons):Surface soil; PAHs (polycyclic aromatic hydrocarbon):Surface soil	47	468	1277	1949	1949	Manitoba	Oxford House 24	Churchill--Keewatinook Aski	CA	Canada	54.8336	-95.3349	NAD83 (EPSG4269)
5521		303 - Sayisi Dene First Nation - 06464 - CHURCHILL INDIAN RESERVE NO. 1 - 0502572905	Historical review completed. No further action required.	Closed		Indigenous Services Canada	A reserve as defined in the Indian Act	Canada Lands					1			PHCs (petroleum hydrocarbons):Surface soil	308	324	324	324	324	Manitoba	Churchill 1	Churchill--Keewatinook Aski	CA	Canada	58.7147	-98.4842	NAD83 (EPSG4269)
5528		303 - Sayisi Dene First Nation - 06464 - CHURCHILL 1 - 0502573605	Remediation / risk management completed. No further action required.	Closed	High Priority for Action	Indigenous Services Canada	A reserve as defined in the Indian Act	Canada Lands	Remediation				2780	0.1	3205	PHCs (petroleum hydrocarbons):Soil	94	324	324	324	324	Manitoba	Division No. 23, Unorganized	Churchill--Keewatinook Aski	CA	Canada	58.7067	-98.4888	NAD83 (EPSG4269)
5541		303 - Sayisi Dene First Nation - 06464 - CHURCHILL INDIAN RESERVE NO. 1 - 0502574905	Historical review completed. No further action required.	Closed		Indigenous Services Canada	A reserve as defined in the Indian Act	Canada Lands					1			PHCs (petroleum hydrocarbons):Surface soil	308	324	324	324	324	Manitoba	Churchill 1	Churchill--Keewatinook Aski	CA	Canada	58.7144	-98.4847	NAD83 (EPSG4269)
5542		303 - Sayisi Dene First Nation - 06464 - CHURCHILL 1 - 0502575005	Remediation / risk management completed. No further action required.	Closed	High Priority for Action	Indigenous Services Canada	A reserve as defined in the Indian Act	Canada Lands	Remediation				2850	0.11	5310	PHCs (petroleum hydrocarbons):Soil; PAHs (polycyclic aromatic hydrocarbon):Soil	194	324	324	324	324	Manitoba	Division No. 23, Unorganized	Churchill--Keewatinook Aski	CA	Canada	58.7128	-98.4936	NAD83 (EPSG4269)
5564		296 - God's Lake First Nation - 06444 - GOD'S LAKE NO. 23 - 0502577205	Historical review not required.	Closed		Indigenous Services Canada	A reserve as defined in the Indian Act	Canada Lands					1			PHCs (petroleum hydrocarbons):Surface soil	15	116	214	985	1230	Manitoba	God's Lake 23	Churchill--Keewatinook Aski	CA	Canada	54.5192	-94.6202	NAD83 (EPSG4269)
5569		296 - God's Lake First Nation - 06444 - GOD'S LAKE NO. 23 - 0502577705	Historical review not required.	Closed		Indigenous Services Canada	A reserve as defined in the Indian Act	Canada Lands					1			PHCs (petroleum hydrocarbons):Surface soil				70	923	Manitoba	Division No. 21, Unorganized	Churchill--Keewatinook Aski	CA	Canada	54.5628	-100.464	NAD83 (EPSG4269)
5570		296 - God's Lake First Nation - 06444 - GOD'S LAKE 23 / 0502577805	Historical review not required.	Closed		Indigenous Services Canada	A reserve as defined in the Indian Act	Canada Lands					0	0	0		15	116	214	985	1231	Manitoba	God's Lake 23	Churchill--Keewatinook Aski	CA	Canada	54.5192	-94.6201	NAD83 (EPSG4269)
5575		296 - God's Lake First Nation - 06444 - GOD'S LAKE NO. 23 - 0502578305	Historical review not required.	Closed		Indigenous Services Canada	A reserve as defined in the Indian Act	Canada Lands					1			PHCs (petroleum hydrocarbons):Surface soil	15	116	214	985	1231	Manitoba	God's Lake 23	Churchill--Keewatinook Aski	CA	Canada	54.5193	-94.6202	NAD83 (EPSG4269)
5593		266 - Berens River - 06368 - BERENS RIVER NO. 13 - 0502580105	Historical review completed. No further action required.	Closed		Indigenous Services Canada	A reserve as defined in the Indian Act	Canada Lands	Other							PHCs (petroleum hydrocarbons):Soil	137	921	1128	1128	1128	Manitoba	Berens River 13	Churchill--Keewatinook Aski	CA	Canada	52.3296	-96.9618	NAD83 (EPSG4269)
5596		266 - Berens River - 06368 - BERENS RIVER NO. 13 - 0502580405	Historical review completed. No further action required.	Closed		Indigenous Services Canada	A reserve as defined in the Indian Act	Canada Lands	Other				1	0	0		137	921	1128	1128	1128	Manitoba	Berens River 13	Churchill--Keewatinook Aski	CA	Canada	52.3296	-96.9618	NAD83 (EPSG4269)
5597		266 - Berens River - 06368 - BERENS RIVER NO. 13 - 0502580505	Historical review completed. No further action required.	Closed		Indigenous Services Canada	A reserve as defined in the Indian Act	Canada Lands	Other				1	0	0		137	921	1128	1128	1128	Manitoba	Berens River 13	Churchill--Keewatinook Aski	CA	Canada	52.3296	-96.9618	NAD83 (EPSG4269)
5599		266 - Berens River - 06368 - BERENS RIVER 13 / 0502580705	Historical review not required.	Closed		Indigenous Services Canada	A reserve as defined in the Indian Act	Canada Lands					0	0	0		137	921	1128	1128	1128	Manitoba	Berens River 13	Churchill--Keewatinook Aski	CA	Canada	52.3296	-96.9618	NAD83 (EPSG4269)
5601		266 - Berens River - 06368 - BERENS RIVER NO. 13 - 0502580905	Historical review completed. No further action required.	Closed		Indigenous Services Canada	A reserve as defined in the Indian Act	Canada Lands	Other							PHCs (petroleum hydrocarbons):Not Available	137	922	1128	1128	1128	Manitoba	Berens River 13	Churchill--Keewatinook Aski	CA	Canada	52.3296	-96.9618	NAD83 (EPSG4269)
5602		270 - Little Grand Rapids - 06376 - LITTLE GRAND RAPIDS NO. 14 - 0502581005	Historical review completed. No further action required.	Closed		Indigenous Services Canada	A reserve as defined in the Indian Act	Canada Lands	Other				0			PHCs (petroleum hydrocarbons):Surface soil	62	618	848	1119	1119	Manitoba	Little Grand Rapids 14	Churchill--Keewatinook Aski	CA	Canada	52.005	-95.4756	NAD83 (EPSG4269)
5617		308 - Barren Lands - 06458 - BROCHET 197 - 0502582505	Historical review completed. Initial testing underway.	Suspected		Indigenous Services Canada	A reserve as defined in the Indian Act	Canada Lands	Remediation				0	0	0		28	309	384	384	384	Manitoba	Brochet 197	Churchill--Keewatinook Aski	CA	Canada	57.9154	-101.636	NAD83 (EPSG4269)	2019-2020	2	0	0	0	0	0	0	0	0	0	0	0	FALSE
5617		308 - Barren Lands - 06458 - BROCHET 197 - 0502582505	Historical review completed. Initial testing underway.	Suspected		Indigenous Services Canada	A reserve as defined in the Indian Act	Canada Lands	Remediation				0	0	0		28	309	384	384	384	Manitoba	Brochet 197	Churchill--Keewatinook Aski	CA	Canada	57.9154	-101.636	NAD83 (EPSG4269)	2020-2021	2	0	0	0	0	0	0	0	0	0	0	0	FALSE
5659		317 - Northlands - 06468 - LAC BROCHET NO. 197A - 0502586705	Historical review completed. No further action required.	Closed		Indigenous Services Canada	A reserve as defined in the Indian Act	Canada Lands	Other				1			PHCs (petroleum hydrocarbons):Surface soil	361	727	727	727	727	Manitoba	Lac Brochet 197A	Churchill--Keewatinook Aski	CA	Canada	58.6175	-101.493	NAD83 (EPSG4269)
5660		297 - Garden Hill First Nations - 06448 - GARDEN HILL FIRST NATION - 0502586805	Historical review completed. No further action required.	Closed		Indigenous Services Canada	A reserve as defined in the Indian Act	Canada Lands	Other				1			PHCs (petroleum hydrocarbons):Surface soil		448	1375	6582	7492	Manitoba	Division No. 22, Unorganized	Churchill--Keewatinook Aski	CA	Canada	53.8514	-94.9334	NAD83 (EPSG4269)
5662		297 - Garden Hill First Nations - 06448 - GARDEN HILL FIRST NATION - 0502587005	Historical review completed. No further action required.	Closed		Indigenous Services Canada	A reserve as defined in the Indian Act	Canada Lands	Other				1			PHCs (petroleum hydrocarbons):Surface soil		448	1375	6582	7492	Manitoba	Division No. 22, Unorganized	Churchill--Keewatinook Aski	CA	Canada	53.8514	-94.9334	NAD83 (EPSG4269)
5663		297 - Garden Hill First Nations - 06448 - GARDEN HILL FIRST NATION - 0502587105	Historical review completed. No further action required.	Closed		Indigenous Services Canada	A reserve as defined in the Indian Act	Canada Lands	Other				1			PHCs (petroleum hydrocarbons):Surface soil		448	1375	6582	7492	Manitoba	Division No. 22, Unorganized	Churchill--Keewatinook Aski	CA	Canada	53.8514	-94.9334	NAD83 (EPSG4269)
5667		292 - Tootinaowaziibeeng Treaty Reserve - 06411 - VALLEY RIVER 63A / 0502587505	Historical review completed. No further action required.	Closed		Indigenous Services Canada	A reserve as defined in the Indian Act	Canada Lands	Additional assessment				20	0	0	PHCs (petroleum hydrocarbons):Surface soil	23	322	511	2330	8571	Manitoba	Valley River 63A	Dauphin--Swan River--Neepawa	CA	Canada	51.2269	-100.966	NAD83 (EPSG4269)
5668		282 - Pine Creek - 06396 - PINE CREEK 66A / 0502587605	Historical review completed. No further action required.	Closed		Indigenous Services Canada	A reserve as defined in the Indian Act	Canada Lands	Additional assessment				20	0	0	PHCs (petroleum hydrocarbons):Soil	58	610	942	1497	4013	Manitoba	Pine Creek 66A	Dauphin--Swan River--Neepawa	CA	Canada	51.9972	-100.152	NAD83 (EPSG4269)
5672		269 - Peguis - 06373 - PEGUIS NO. 1B - 0502588005	Historical review completed. No further action required.	Closed		Indigenous Services Canada	A reserve as defined in the Indian Act	Canada Lands	Other				1			PHCs (petroleum hydrocarbons):Surface soil	17	502	1857	4493	7186	Manitoba	Peguis 1B	Churchill--Keewatinook Aski	CA	Canada	51.3872	-97.4853	NAD83 (EPSG4269)
5682		297 - Garden Hill First Nations - 06448 - GARDEN HILL FIRST NATION - 0502589005	Historical review completed. No further action required.	Closed		Indigenous Services Canada	A reserve as defined in the Indian Act	Canada Lands	Other				1			PHCs (petroleum hydrocarbons):Surface soil		447	1376	6583	7492	Manitoba	Division No. 22, Unorganized	Churchill--Keewatinook Aski	CA	Canada	53.8514	-94.9333	NAD83 (EPSG4269)
5683		297 - Garden Hill First Nations - 06448 - GARDEN HILL FIRST NATION - 0502589105	Historical review completed. No further action required.	Closed		Indigenous Services Canada	A reserve as defined in the Indian Act	Canada Lands	Other				1			PHCs (petroleum hydrocarbons):Surface soil		18	596	5471	7492	Manitoba	Division No. 22, Unorganized	Churchill--Keewatinook Aski	CA	Canada	53.9369	-94.7467	NAD83 (EPSG4269)
5687		269 - Peguis - 06373 - PEGUIS 1B - 0502589505	Initial testing completed. No further action required.	Closed	Not a Priority for Action	Indigenous Services Canada	A reserve as defined in the Indian Act	Canada Lands	Additional assessment				1	0	0	PHCs (petroleum hydrocarbons):Soil	110	1238	2453	4909	8588	Manitoba	Peguis 1B	Churchill--Keewatinook Aski	CA	Canada	51.3053	-97.5581	NAD83 (EPSG4269)
5688		269 - Peguis - 06373 - PEGUIS 1B / 0502589605	Historical review completed. No further action required.	Closed		Indigenous Services Canada	A reserve as defined in the Indian Act	Canada Lands	Periodic Monitoring				32	0	0	PHCs (petroleum hydrocarbons):Surface soil	10	254	1437	4445	11123	Manitoba	Peguis 1B	Churchill--Keewatinook Aski	CA	Canada	51.2158	-97.5806	NAD83 (EPSG4269)
5690		297 - Garden Hill First Nations - 06448 - GARDEN HILL FIRST NATION - 0502589805	Historical review not required.	Closed		Indigenous Services Canada	A reserve as defined in the Indian Act	Canada Lands	Other				1			PHCs (petroleum hydrocarbons):Surface soil		28	669	5527	7492	Manitoba	Division No. 22, Unorganized	Churchill--Keewatinook Aski	CA	Canada	53.9325	-94.7428	NAD83 (EPSG4269)
5691		297 - Garden Hill First Nations - 06448 - GARDEN HILL FIRST NATION - 0502589905	Historical review completed. No further action required.	Closed		Indigenous Services Canada	A reserve as defined in the Indian Act	Canada Lands	Other				1			PHCs (petroleum hydrocarbons):Surface soil		447	1376	6583	7492	Manitoba	Division No. 22, Unorganized	Churchill--Keewatinook Aski	CA	Canada	53.8514	-94.9333	NAD83 (EPSG4269)
5701		268 - Kinonjeoshtegon First Nation - 06371 - JACKHEAD NO. 43 - 0502590905	Historical review completed. No further action required.	Closed		Indigenous Services Canada	A reserve as defined in the Indian Act	Canada Lands	Other				1			PHCs (petroleum hydrocarbons):Surface soil	52	206	206	206	893	Manitoba	Jackhead 43	Churchill--Keewatinook Aski	CA	Canada	51.9122	-97.3161	NAD83 (EPSG4269)
5702		264 - Fisher River - 06364 - FISHER RIVER 44 - 0502591005	Initial testing completed. No further action required.	Closed		Indigenous Services Canada	A reserve as defined in the Indian Act	Canada Lands	Additional assessment				0	0	0.01	PHCs (petroleum hydrocarbons):Soil	102	977	1488	3642	6637	Manitoba	Fisher River 44	Churchill--Keewatinook Aski	CA	Canada	51.4444	-97.3499	NAD83 (EPSG4269)
5706		264 - Fisher River - 06364 - FISHER RIVER NO. 44 - 0502591405	Historical review completed. No further action required.	Closed		Indigenous Services Canada	A reserve as defined in the Indian Act	Canada Lands	Other				1			PHCs (petroleum hydrocarbons):Surface soil	96	692	1765	4294	6924	Manitoba	Fisher River 44	Churchill--Keewatinook Aski	CA	Canada	51.4117	-97.4456	NAD83 (EPSG4269)
5711		261 - Brokenhead Ojibway Nation - 06361 - BROKENHEAD 4 - 0502591905	Initial testing completed. No further action required.	Closed		Indigenous Services Canada	A reserve as defined in the Indian Act	Canada Lands	Additional assessment				1	0	0	PHCs (petroleum hydrocarbons):Surface soil	29	644	1514	6125	75697	Manitoba	Brokenhead 4	Selkirk--Interlake--Eastman	CA	Canada	50.3666	-96.6127	NAD83 (EPSG4269)
5717		261 - Brokenhead Ojibway Nation - 06361 - BROKENHEAD 4 - 0502592505	Historical review completed. No further action required.	Closed		Indigenous Services Canada	A reserve as defined in the Indian Act	Canada Lands	Additional assessment				1	0	0		29	639	1510	6204	75822	Manitoba	Brokenhead 4	Selkirk--Interlake--Eastman	CA	Canada	50.3672	-96.6156	NAD83 (EPSG4269)
5718		300 - Red Sucker Lake - 06467 - RED SUCKER LAKE NO. 1976 - 0502592605	Historical review completed. No further action required.	Closed		Indigenous Services Canada	A reserve as defined in the Indian Act	Canada Lands	Other				1			PHCs (petroleum hydrocarbons):Surface soil	266	674	674	674	674	Manitoba	Red Sucker Lake 1976	Churchill--Keewatinook Aski	CA	Canada	54.1564	-93.5689	NAD83 (EPSG4269)
5732		265 - Buffalo Point First Nation - 06366 - BUFFALO POINT 36 - 0502594005	Historical review planned.	Suspected		Indigenous Services Canada	A reserve as defined in the Indian Act	Canada Lands	Additional assessment				0	0	0		42	412	547	832	2133	Manitoba	Division No. 1, Unorganized	Provencher	CA	Canada	49.035	-95.2297	NAD83 (EPSG4269)	2019-2020	1	0	0	0	0	0	0	0	0	0	0	0	FALSE
5732		265 - Buffalo Point First Nation - 06366 - BUFFALO POINT 36 - 0502594005	Historical review planned.	Suspected		Indigenous Services Canada	A reserve as defined in the Indian Act	Canada Lands	Additional assessment				0	0	0		42	412	547	832	2133	Manitoba	Division No. 1, Unorganized	Provencher	CA	Canada	49.035	-95.2297	NAD83 (EPSG4269)	2020-2021	1	0	0	0	0	0	0	0	0	0	0	0	FALSE
5743		317 - Northlands - 06468 - LAC BROCHET NO. 197A - 0502595105	Historical review completed. No further action required.	Closed		Indigenous Services Canada	A reserve as defined in the Indian Act	Canada Lands	Other				1			PHCs (petroleum hydrocarbons):Surface soil; PAHs (polycyclic aromatic hydrocarbon):Surface soil	306	727	727	727	727	Manitoba	Lac Brochet 197A	Churchill--Keewatinook Aski	CA	Canada	58.6156	-101.496	NAD83 (EPSG4269)
5747		317 - Northlands - 06468 - LAC BROCHET NO. 197A - 0502595505	Historical review completed. No further action required.	Closed		Indigenous Services Canada	A reserve as defined in the Indian Act	Canada Lands	Other				1			PHCs (petroleum hydrocarbons):Surface soil; PAHs (polycyclic aromatic hydrocarbon):Surface soil	424	727	727	727	727	Manitoba	Lac Brochet 197A	Churchill--Keewatinook Aski	CA	Canada	58.6266	-101.49	NAD83 (EPSG4269)
5751		317 - Northlands - 06468 - LAC BROCHET NO. 197A - 0502595905	Historical review completed. No further action required.	Closed		Indigenous Services Canada	A reserve as defined in the Indian Act	Canada Lands	Other				10			PHCs (petroleum hydrocarbons):Surface soil	237	727	727	727	727	Manitoba	Lac Brochet 197A	Churchill--Keewatinook Aski	CA	Canada	58.6131	-101.495	NAD83 (EPSG4269)
5759		300 - Red Sucker Lake - 06467 - RED SUCKER LAKE NO. 1976 - 0502596705	Historical review completed. No further action required.	Closed		Indigenous Services Canada	A reserve as defined in the Indian Act	Canada Lands	Other				1			PHCs (petroleum hydrocarbons):Surface soil	424	674	674	674	674	Manitoba	Red Sucker Lake 1976	Churchill--Keewatinook Aski	CA	Canada	54.1663	-93.5566	NAD83 (EPSG4269)
5760		327 - Pauingassi First Nation - 06377 - PAUINGASSI FIRST NATION INDIAN RESERVE - 0502596805	Historical review completed. No further action required.	Closed		Indigenous Services Canada	A reserve as defined in the Indian Act	Canada Lands	Other				0			PHCs (petroleum hydrocarbons):Surface soil	139	270	270	1119	1119	Manitoba	Pauingassi First Nation	Churchill--Keewatinook Aski	CA	Canada	52.1557	-95.3843	NAD83 (EPSG4269)
5763		260 - Black River First Nation - 06360 - BLACK RIVER 9 - 0502597105	Confirmatory sampling completed. No further action required.	Closed	Medium Priority for Action	Indigenous Services Canada	A reserve as defined in the Indian Act	Canada Lands	Remediation, Additional assessment				2011	0	0	PHCs (petroleum hydrocarbons):Soil; BTEXs (benzene, toluene, ethylbenzene, and xylene):Soil; PAHs (polycyclic aromatic hydrocarbon):Soil	237	852	945	3133	11484	Manitoba	Black River 9	Churchill--Keewatinook Aski	CA	Canada	50.8287	-96.3206	NAD83 (EPSG4269)
5783		327 - Pauingassi First Nation - 06377 - PAUINGASSI FIRST NATION - 0502599105	Initial testing completed. Detailed testing underway.	Active	Medium Priority for Action	Indigenous Services Canada	A reserve as defined in the Indian Act	Canada Lands	Additional assessment, Urgent Works				0	0	0	PHCs (petroleum hydrocarbons):Soil	129	270	270	1119	1119	Manitoba	Pauingassi First Nation	Churchill--Keewatinook Aski	CA	Canada	52.1588	-95.3745	NAD83 (EPSG4269)	2020-2021	4	0	0	0	0	0	0	0	0	0	0	0	FALSE
5783		327 - Pauingassi First Nation - 06377 - PAUINGASSI FIRST NATION - 0502599105	Initial testing completed. Detailed testing underway.	Active	Medium Priority for Action	Indigenous Services Canada	A reserve as defined in the Indian Act	Canada Lands	Additional assessment, Urgent Works				0	0	0	PHCs (petroleum hydrocarbons):Soil	129	270	270	1119	1119	Manitoba	Pauingassi First Nation	Churchill--Keewatinook Aski	CA	Canada	52.1588	-95.3745	NAD83 (EPSG4269)	2019-2020	4	0	0	0	0	0	0	0	0	0	0	0	FALSE
5789		267 - Bloodvein - 06370 - BLOODVEIN 12 / 0502599705	Historical review not required.	Closed		Indigenous Services Canada	A reserve as defined in the Indian Act	Canada Lands	Additional assessment				0	0	0		164	686	686	686	932	Manitoba	Bloodvein 12	Churchill--Keewatinook Aski	CA	Canada	51.7878	-96.6939	NAD83 (EPSG4269)
5790		267 - Bloodvein - 06370 - BLOODVEIN NO. 12 - 0502599805	Historical review completed. No further action required.	Closed		Indigenous Services Canada	A reserve as defined in the Indian Act	Canada Lands	Other				1			PHCs (petroleum hydrocarbons):Surface soil	104	686	686	686	930	Manitoba	Bloodvein 12	Churchill--Keewatinook Aski	CA	Canada	51.79	-96.7067	NAD83 (EPSG4269)
5791		280 - Ebb and Flow - 06394 - EBB AND FLOW NO. 52 - 0502599905	Historical review completed. No further action required.	Closed		Indigenous Services Canada	A reserve as defined in the Indian Act	Canada Lands	Other				1			PHCs (petroleum hydrocarbons):Surface soil	140	1025	1441	2050	8527	Manitoba	Ebb and Flow 52	Dauphin--Swan River--Neepawa	CA	Canada	51.0236	-99.0397	NAD83 (EPSG4269)
5792		287 - Long Plain - 06405 - LONG PLAIN 6 - 0502600005	Initial testing completed. No further action required.	Closed		Indigenous Services Canada	A reserve as defined in the Indian Act	Canada Lands	Other				5	0	0	PHCs (petroleum hydrocarbons):Surface soil; PAHs (polycyclic aromatic hydrocarbon):Surface soil	104	1447	2060	20640	38661	Manitoba	Long Plain (Part) 6	Portage--Lisgar	CA	Canada	49.8436	-98.475	NAD83 (EPSG4269)
5794		287 - Long Plain - 06405 - LONG PLAIN 6 - 0502600205	Initial testing completed. No further action required.	Closed		Indigenous Services Canada	A reserve as defined in the Indian Act	Canada Lands	Other				1	0	0	PHCs (petroleum hydrocarbons):Surface soil; PAHs (polycyclic aromatic hydrocarbon):Surface soil	106	1101	2188	20795	37700	Manitoba	Long Plain (Part) 6	Portage--Lisgar	CA	Canada	49.865	-98.4511	NAD83 (EPSG4269)
5797		286 - Keeseekoowenin - 06404 - KEESEEKOOWENIN 61 - 0502600505	Historical review not required.	Closed		Indigenous Services Canada	A reserve as defined in the Indian Act	Canada Lands	Additional assessment				0	0	0		2	98	634	3704	14128	Manitoba	Yellowhead	Dauphin--Swan River--Neepawa	CA	Canada	50.4956	-100.299	NAD83 (EPSG4269)
5799		299 - Wasagamack First Nation - 09148 - WASAGAMACK INDIAN RESERVE - 0502600705	Historical review completed. No further action required.	Closed		Indigenous Services Canada	A reserve as defined in the Indian Act	Canada Lands	Other				1			PHCs (petroleum hydrocarbons):Surface soil	57	741	1404	5217	7492	Manitoba	Wasagamack	Churchill--Keewatinook Aski	CA	Canada	53.9103	-94.9556	NAD83 (EPSG4269)
5803		299 - Wasagamack First Nation - 09148 - WASAGAMACK INDIAN RESERVE - 0502601105	Historical review completed. No further action required.	Closed		Indigenous Services Canada	A reserve as defined in the Indian Act	Canada Lands	Other				1			PHCs (petroleum hydrocarbons):Surface soil	44	672	1520	5989	7492	Manitoba	Wasagamack	Churchill--Keewatinook Aski	CA	Canada	53.8958	-94.9331	NAD83 (EPSG4269)
5804		299 - Wasagamack First Nation - 09148 - WASAGAMACK INDIAN RESERVE - 0502601205	Historical review completed. No further action required.	Closed		Indigenous Services Canada	A reserve as defined in the Indian Act	Canada Lands	Other				1			PHCs (petroleum hydrocarbons):Surface soil	44	677	1519	5974	7492	Manitoba	Wasagamack	Churchill--Keewatinook Aski	CA	Canada	53.8958	-94.9342	NAD83 (EPSG4269)
5821		299 - Wasagamack First Nation - 09148 - WASAGAMACK - 0502602905	Historical review not required.	Closed	Medium Priority for Action	Indigenous Services Canada	A reserve as defined in the Indian Act	Canada Lands	Remediation, Additional assessment				975	0	0	PHCs (petroleum hydrocarbons):Groundwater, Surface soil; BTEXs (benzene, toluene, ethylbenzene, and xylene):Groundwater, Surface soil	47	684	1523	5948	7492	Manitoba	Wasagamack	Churchill--Keewatinook Aski	CA	Canada	53.8953	-94.9367	NAD83 (EPSG4269)
5822		299 - Wasagamack First Nation - 09148 - WASAGAMACK INDIAN RESERVE - 0502603005	Historical review completed. No further action required.	Closed		Indigenous Services Canada	A reserve as defined in the Indian Act	Canada Lands	Other				1			PHCs (petroleum hydrocarbons):Surface soil	57	617	1605	6132	7492	Manitoba	Wasagamack	Churchill--Keewatinook Aski	CA	Canada	53.8869	-94.93	NAD83 (EPSG4269)
5823		299 - Wasagamack First Nation - 09148 - WASAGAMACK INDIAN RESERVE - 0502603105	Historical review completed. No further action required.	Closed		Indigenous Services Canada	A reserve as defined in the Indian Act	Canada Lands	Other				1			PHCs (petroleum hydrocarbons):Surface soil	24	636	1485	6049	7492	Manitoba	Division No. 22, Unorganized	Churchill--Keewatinook Aski	CA	Canada	53.9	-94.9231	NAD83 (EPSG4269)
5833		267 - Bloodvein - 06370 - BLOODVEIN NO. 12 - 0502604105	Historical review completed. No further action required.	Closed		Indigenous Services Canada	A reserve as defined in the Indian Act	Canada Lands	Other				0	0	0	PHCs (petroleum hydrocarbons):Surface soil	86	686	686	686	937	Manitoba	Bloodvein 12	Churchill--Keewatinook Aski	CA	Canada	51.78	-96.6994	NAD83 (EPSG4269)
5842		289 - Canupawakpa Dakota First Nation - 06408 - OAK LAKE NO. 59A - 0502605005	Historical review completed. No further action required.	Closed		Indigenous Services Canada	A reserve as defined in the Indian Act	Canada Lands	Other				1			PHCs (petroleum hydrocarbons):Surface soil; PAHs (polycyclic aromatic hydrocarbon):Surface soil	81	352	755	3437	16079	Manitoba	Canupawakpa Dakota First Nation (Oak Lake 59)	Brandon--Souris	CA	Canada	49.6208	-100.947	NAD83 (EPSG4269)
5847		362 - Kahkewistahaw - 06544 - KAHKEWISTAHAW 72 / 0602605505	Historical review not required.	Closed		Indigenous Services Canada	A reserve as defined in the Indian Act	Canada Lands	Other				0	0	0		27	531	1015	4125	18224	Saskatchewan	Kahkewistahaw 72	Souris--Moose Mountain	CA	Canada	50.5261	-102.566	NAD83 (EPSG4269)
5875		263 - Hollow Water - 06363 - HOLE OR HOLLOW WATER NO. 10 - 0502608305	Historical review completed. No further action required.	Closed		Indigenous Services Canada	A reserve as defined in the Indian Act	Canada Lands	Other				0			PHCs (petroleum hydrocarbons):Surface soil	56	489	687	980	2668	Manitoba	Hole or Hollow Water 10	Churchill--Keewatinook Aski	CA	Canada	51.1923	-96.3033	NAD83 (EPSG4269)
5879		5 - Esgenoopetitj First Nation - 06006 - ESGENOÔPETITJ INDIAN RESERVE NO. 14 / 0202608705	Historical review not required.	Closed		Indigenous Services Canada	A reserve as defined in the Indian Act	Canada Lands					0	0	0		242	2641	5360	17101	72688	New Brunswick	Esgenoôpetitj 14	Miramichi--Grand Lake	CA	Canada	47.2359	-65.1415	NAD83 (EPSG4269)
5880		8 - Eel River Bar First Nation - 06013 - EEL RIVER 3 / 0202608805	Historical review not required.	Closed		Indigenous Services Canada	A reserve as defined in the Indian Act	Canada Lands					0	0	0		349	5558	9578	43808	116313	New Brunswick	Eel River 3	Madawaska--Restigouche	CA	Canada	48.0308	-66.379	NAD83 (EPSG4269)
5882		29 - We'koqma'q First Nation - 06065 - WHYCOCOMAGH 2 - 0202609005	Historical review planned.	Suspected		Indigenous Services Canada	A reserve as defined in the Indian Act	Canada Lands					0	0	0		364	1080	1754	7108	51561	Nova Scotia	Whycocomagh 2	Cape Breton--Canso	CA	Canada	45.9655	-61.143	NAD83 (EPSG4269)	2020-2021	1	0	0	0	0	0	0	0	0	0	0	0	FALSE
5882		29 - We'koqma'q First Nation - 06065 - WHYCOCOMAGH 2 - 0202609005	Historical review planned.	Suspected		Indigenous Services Canada	A reserve as defined in the Indian Act	Canada Lands					0	0	0		364	1080	1754	7108	51561	Nova Scotia	Whycocomagh 2	Cape Breton--Canso	CA	Canada	45.9655	-61.143	NAD83 (EPSG4269)	2019-2020	1	0	0	0	0	0	0	0	0	0	0	0	FALSE
5884		27 - Millbrook - 06058 - COLE HARBOUR 30 / 0202609205	Historical review not required.	Closed		Indigenous Services Canada	A reserve as defined in the Indian Act	Canada Lands					0	0	0		5731	59284	198864	435590	528182	Nova Scotia	Cole Harbour 30	Dartmouth--Cole Harbour	CA	Canada	44.6518	-63.4821	NAD83 (EPSG4269)
5885		79 - Atikamekw d'Opitciwan - 06105 - OBEDJIWAN 28 - 0302609305	Historical review completed. No further action required.	Closed		Indigenous Services Canada	A reserve as defined in the Indian Act	Canada Lands	Other				0	0	0		716	2086	2086	2086	2086	Quebec	Obedjiwan	Saint-Maurice--Champlain	CA	Canada	48.6706	-74.9232	NAD83 (EPSG4269)
5927		77 - Conseil des Atikamekw de Wemotaci - 06103 - COMMUNAUTÉ DE WEMOTACI - 0302613505	Historical review completed. No further action required.	Closed		Indigenous Services Canada	A reserve as defined in the Indian Act	Canada Lands	Other				0	0	0		73	1235	1258	1401	1597	Quebec	Wemotaci	Saint-Maurice--Champlain	CA	Canada	47.9216	-73.7925	NAD83 (EPSG4269)
5929		77 - Conseil des Atikamekw de Wemotaci - 06103 - COMMUNAUTÉ DE WEMOTACI - 0302613705	Historical review completed. No further action required.	Closed		Indigenous Services Canada	A reserve as defined in the Indian Act	Canada Lands	Other				0	0	0		73	1235	1258	1401	1597	Quebec	Wemotaci	Saint-Maurice--Champlain	CA	Canada	47.9216	-73.7925	NAD83 (EPSG4269)
5946		85 - Bande des Innus de Pessamit - 06110 - BETSIAMITES - 0302615405	Historical review completed. No further action required.	Closed		Indigenous Services Canada	A reserve as defined in the Indian Act	Canada Lands	Other				0	0	0		2	124	3764	25335	218237	Quebec	Pessamit	Manicouagan	CA	Canada	49.0399	-68.6915	NAD83 (EPSG4269)
5955		85 - Bande des Innus de Pessamit - 06110 - BETSIAMITES - 0302616305	Initial testing completed. No further action required.	Closed	Low Priority for Action	Indigenous Services Canada	A reserve as defined in the Indian Act	Canada Lands	Remediation				0	0	0	Metal, metalloid, and organometallic:Groundwater	1032	3534	9861	30721	387549	Quebec	Pessamit	Manicouagan	CA	Canada	48.9419	-68.6403	NAD83 (EPSG4269)
5959		78 - Les Atikamekw de Manawan - 06104 - COMMUNAUTÉ ATIKAMEKW DE MANAWAN - 0302616705	Historical review completed. No further action required.	Closed		Indigenous Services Canada	A reserve as defined in the Indian Act	Canada Lands	Other				0	0	0	PHCs (petroleum hydrocarbons):Soil	1003	2061	2061	2061	2093	Quebec	Manawan	Joliette	CA	Canada	47.2221	-74.3876	NAD83 (EPSG4269)
6013		050 - Nation Huronne Wendat - 06087 - VILLAGE DES HURONS WENDAKE INDIAN RESERVE NO. 7A - 0302622105	Initial testing completed. No further action required.	Closed		Indigenous Services Canada	A reserve as defined in the Indian Act	Canada Lands	Other				10	0	0	PHCs (petroleum hydrocarbons):Soil	7451	105699	340043	838686	1034042	Quebec	Wendake	Louis-Saint-Laurent	CA	Canada	46.8567	-71.3537	NAD83 (EPSG4269)
6021		63 - Nation Anishnabe du Lac Simon - 06134 - LAC SIMON - 0302622905	Historical review completed. No further action required.	Closed		Indigenous Services Canada	A reserve as defined in the Indian Act	Canada Lands	Other				0	0	0		932	1395	1443	2428	43717	Quebec	Lac-Simon	Abitibi--Baie-James--Nunavik--Eeyou	CA	Canada	48.0589	-77.3508	NAD83 (EPSG4269)
6036		73 - Kitigan Zibi Anishinabeg - 06100 - KITIGAN ZIBI - 0302624405	Historical review completed. No further action required.	Closed		Indigenous Services Canada	A reserve as defined in the Indian Act	Canada Lands	Other				0	0	0		11	432	6390	13554	36655	Quebec	Kitigan Zibi	Pontiac	CA	Canada	46.3798	-76.0643	NAD83 (EPSG4269)
6076		76 - Montagnais du Lac St.-Jean - 06101 - MASHTEUIATSH - 0302628405	Historical review completed. No further action required.	Closed		Indigenous Services Canada	A reserve as defined in the Indian Act	Canada Lands	Other				0	0	0		408	6540	18997	55876	151708	Quebec	Mashteuiatsh	Lac-Saint-Jean	CA	Canada	48.5689	-72.2294	NAD83 (EPSG4269)
6077		76 - Montagnais du Lac St.-Jean - 06101 - MASHTEUIATSH - 0302628505	Historical review completed. No further action required.	Closed		Indigenous Services Canada	A reserve as defined in the Indian Act	Canada Lands	Other				0	0	0		423	6726	19991	48591	150339	Quebec	Mashteuiatsh	Lac-Saint-Jean	CA	Canada	48.5647	-72.2582	NAD83 (EPSG4269)
6081		70 - Mohawks of Kahnawá:ke - 06097 - KAHNAWAKE NO.14 - 0302628905	Historical review planned.	Suspected		Indigenous Services Canada	A reserve as defined in the Indian Act	Canada Lands	Other				0	0	0	PHCs (petroleum hydrocarbons):Surface soil	359	134988	601822	3194088	4654631	Quebec	Kahnawake	La Prairie	CA	Canada	45.4118	-73.6654	NAD83 (EPSG4269)	2020-2021	1	0	0	0	0	0	0	0	0	0	0	0	FALSE
6081		70 - Mohawks of Kahnawá:ke - 06097 - KAHNAWAKE NO.14 - 0302628905	Historical review planned.	Suspected		Indigenous Services Canada	A reserve as defined in the Indian Act	Canada Lands	Other				0	0	0	PHCs (petroleum hydrocarbons):Surface soil	359	134988	601822	3194088	4654631	Quebec	Kahnawake	La Prairie	CA	Canada	45.4118	-73.6654	NAD83 (EPSG4269)	2019-2020	1	0	0	0	0	0	0	0	0	0	0	0	FALSE
6104		70 - Mohawks of Kahnawá:ke - 06097 - KAHNAWAKE 14 - 0302631205	Initial testing completed. No further action required.	Closed		Indigenous Services Canada	A reserve as defined in the Indian Act	Canada Lands	Other				0	0	0	PHCs (petroleum hydrocarbons):Soil	849	130213	582401	3246584	4669960	Quebec	Kahnawake	La Prairie	CA	Canada	45.4153	-73.6783	NAD83 (EPSG4269)
6116		70 - Mohawks of Kahnawá:ke - 06097 - KAHNAWAKE NO.14 - 0302632405	Historical review planned.	Suspected		Indigenous Services Canada	A reserve as defined in the Indian Act	Canada Lands	Other				0	0	0			102073	482682	3183012	4658073	Quebec	Kahnawake	La Prairie	CA	Canada	45.407	-73.6858	NAD83 (EPSG4269)	2020-2021	1	0	0	0	0	0	0	0	0	0	0	0	FALSE
6116		70 - Mohawks of Kahnawá:ke - 06097 - KAHNAWAKE NO.14 - 0302632405	Historical review planned.	Suspected		Indigenous Services Canada	A reserve as defined in the Indian Act	Canada Lands	Other				0	0	0			102073	482682	3183012	4658073	Quebec	Kahnawake	La Prairie	CA	Canada	45.407	-73.6858	NAD83 (EPSG4269)	2019-2020	1	0	0	0	0	0	0	0	0	0	0	0	FALSE
6121		70 - Mohawks of Kahnawá:ke - 06097 - KAHNAWAKE 14 - 0302632905	Initial testing completed. No further action required.	Closed	Not a Priority for Action	Indigenous Services Canada	A reserve as defined in the Indian Act	Canada Lands	Other				0	0	0	PHCs (petroleum hydrocarbons):Soil; PAHs (polycyclic aromatic hydrocarbon):Soil		31604	295326	2697378	4580092	Quebec	Kahnawake	La Prairie	CA	Canada	45.3701	-73.6814	NAD83 (EPSG4269)
6123		70 - Mohawks of Kahnawá:ke - 06097 - KAHNAWAKE 14 - 0302633105	Historical review completed. No further action required.	Closed		Indigenous Services Canada	A reserve as defined in the Indian Act	Canada Lands	Other				0	0	0			31622	295307	2697363	4580102	Quebec	Kahnawake	La Prairie	CA	Canada	45.3701	-73.6815	NAD83 (EPSG4269)
6144		314 - Sapotaweyak Cree Nation - 06438 - SHOAL RIVER INDIAN RESERVE NO. 65A - 0502635205	Historical review completed. No further action required.	Closed		Indigenous Services Canada	A reserve as defined in the Indian Act	Canada Lands	Other				1			PHCs (petroleum hydrocarbons):Surface soil	379	920	944	1195	1895	Manitoba	Shoal River Indian Reserve 65A	Dauphin--Swan River--Neepawa	CA	Canada	52.7447	-100.692	NAD83 (EPSG4269)
6155		307 - Shamattawa First Nation - 06460 - SHAMATTAWA NO. 1 - 0502636305	Historical review completed. No further action required.	Closed		Indigenous Services Canada	A reserve as defined in the Indian Act	Canada Lands	Other				0			PHCs (petroleum hydrocarbons):Soil		5	20	13909	15524	Manitoba	Division No. 22, Unorganized	Churchill--Keewatinook Aski	CA	Canada	55.8675	-98.0989	NAD83 (EPSG4269)
6157		362 - Kahkewistahaw - 09530 - KAHKEWISTAHAW 72 A-1 / 0602636505	Historical review not required.	Closed		Indigenous Services Canada	A reserve as defined in the Indian Act	Canada Lands	Other				0	0	0		2785	16361	17758	20352	32515	Saskatchewan	Yorkton	Yorkton--Melville	CA	Canada	51.2092	-102.491	NAD83 (EPSG4269)
6158		27 - Millbrook - 06059 - MILLBROOK 27 / 0202636605	Historical review not required.	Closed		Indigenous Services Canada	A reserve as defined in the Indian Act	Canada Lands					0	0	0		515	13101	30194	45595	84318	Nova Scotia	Millbrook 27	Cumberland--Colchester	CA	Canada	45.3281	-63.3094	NAD83 (EPSG4269)
6159		27 - Millbrook - 06059 - MILLBROOK 27 / 0202636705	Historical review not required.	Closed		Indigenous Services Canada	A reserve as defined in the Indian Act	Canada Lands					0	0	0		515	13099	30193	45596	84318	Nova Scotia	Millbrook 27	Cumberland--Colchester	CA	Canada	45.3281	-63.3094	NAD83 (EPSG4269)
6160		18 - Acadia - 06032 - YARMOUTH 33 / 0202636805	Historical review not required.	Closed		Indigenous Services Canada	A reserve as defined in the Indian Act	Canada Lands					0	0	0		321	9714	17212	38299	81156	Nova Scotia	Yarmouth 33	West Nova	CA	Canada	43.8366	-66.0816	NAD83 (EPSG4269)
6161		30 - Glooscap First Nation - 06036 - GLOOSCAP 35 / 0202636905	Historical review not required.	Closed		Indigenous Services Canada	A reserve as defined in the Indian Act	Canada Lands					0	0	0		97	2046	11676	57746	129643	Nova Scotia	Glooscap 35	Kings--Hants	CA	Canada	45.0429	-64.2387	NAD83 (EPSG4269)
6162		25 - Shubenacadie - 06070 - INDIAN BROOK 14 / 0202637005	Historical review not required.	Closed		Indigenous Services Canada	A reserve as defined in the Indian Act	Canada Lands					0	0	0		302	1867	6640	28372	410132	Nova Scotia	Indian Brook 14	Kings--Hants	CA	Canada	45.0906	-63.486	NAD83 (EPSG4269)
6164		23 - Eskasoni - 06043 - ESKASONI 3 - 0202637205	Historical review completed. No further action required.	Closed		Indigenous Services Canada	A reserve as defined in the Indian Act	Canada Lands					0	0	0		45	2910	4204	10752	121252	Nova Scotia	Eskasoni 3	Sydney--Victoria	CA	Canada	45.9644	-60.6165	NAD83 (EPSG4269)
6165		23 - Eskasoni - 06043 - ESKASONI 3 / 0202637305	Historical review not required.	Closed		Indigenous Services Canada	A reserve as defined in the Indian Act	Canada Lands					0	0	0		45	2911	4204	10752	121249	Nova Scotia	Eskasoni 3	Sydney--Victoria	CA	Canada	45.9644	-60.6165	NAD83 (EPSG4269)
6167		23 - Eskasoni - 06043 - ESKASONI 3 / 0202637505	Historical review not required.	Closed		Indigenous Services Canada	A reserve as defined in the Indian Act	Canada Lands					0	0	0		45	2912	4204	10752	121247	Nova Scotia	Eskasoni 3	Sydney--Victoria	CA	Canada	45.9644	-60.6165	NAD83 (EPSG4269)
6168		24 - Pictou Landing - 00074 - FISHER'S GRANT NO. 24B / 0202637605	Historical review not required.	Closed		Indigenous Services Canada	A reserve as defined in the Indian Act	Canada Lands					0	0	0					205	8019				CA	Canada	45	-61	NAD83 (EPSG4269)
6169		26 - Membertou - 00080 - SYDNEY NO. 28 / 0202637705	Historical review not required.	Closed		Indigenous Services Canada	A reserve as defined in the Indian Act	Canada Lands					0	0	0					205	8020				CA	Canada	45	-61	NAD83 (EPSG4269)
6170		26 - Membertou - 00080 - SYDNEY NO. 28 / 0202637805	Historical review not required.	Closed		Indigenous Services Canada	A reserve as defined in the Indian Act	Canada Lands					0	0	0					205	8020				CA	Canada	45	-61	NAD83 (EPSG4269)
6172		-902638005	Historical review not required.	Closed		Indigenous Services Canada	A reserve as defined in the Indian Act	Canada Lands					0	0	0		6531	220099	622758	1218025	1437293	Quebec	Gatineau	Hull--Aylmer	CA	Canada	45.4257	-75.7219	NAD83 (EPSG4269)
6175		437 - Alexis Nakota Sioux Nation - 06649 - ALEXIS INDIAN RESERVE NO. 133 - 6000020996	Long term monitoring completed. No further action required.	Closed	Insufficient Information	Indigenous Services Canada	A reserve as defined in the Indian Act	Canada Lands								PHCs (petroleum hydrocarbons):Other medium; PAHs (polycyclic aromatic hydrocarbon):Other medium	35	792	2506	14676	112049	Alberta	Alexis 133	Yellowhead	CA	Canada	53.7531	-114.533	NAD83 (EPSG4269)
6176		176 - Sheguiandah - 06177 - SHEGUIANDAH 24 / 3000081996	Initial testing completed. No further action required.	Closed		Indigenous Services Canada	A reserve as defined in the Indian Act	Canada Lands	Additional assessment				1	0	0	PHCs (petroleum hydrocarbons):Soil; PAHs (polycyclic aromatic hydrocarbon):Soil	20	290	1350	12610	34700	Ontario	Sheguiandah 24	Algoma--Manitoulin--Kapuskasing	CA	Canada	45.8509	-81.944	NAD83 (EPSG4269)
6177		180 - Aundeck-Omni-Kaning - 06179 - SUCKER CREEK 23 - 3000045196	Detailed testing completed. No further action required.	Closed	Medium Priority for Action	Indigenous Services Canada	A reserve as defined in the Indian Act	Canada Lands	Remediation, Additional assessment				1	0	0	Metal, metalloid, and organometallic:Soil	136	694	2726	10146	34623	Ontario	Sucker Creek 23	Algoma--Manitoulin--Kapuskasing	CA	Canada	45.9592	-82.0125	NAD83 (EPSG4269)
6179		561 - Douglas - 08011 - LELACHEN NO. 6 - 7000079396	Confirmatory sampling completed. No further action required.	Closed	Medium Priority for Action	Indigenous Services Canada	A reserve as defined in the Indian Act	Canada Lands	Other							PHCs (petroleum hydrocarbons):Other medium; PAHs (polycyclic aromatic hydrocarbon):Other medium		53	174	749	2543	British Columbia	Fraser Valley C	Mission--Matsqui--Fraser Canyon	CA	Canada	49.7866	-122.223	NAD83 (EPSG4269)
6181		047 - Miawpukek - 06068 - SAMIAJIJ MIAWPUKEK - 1000008793	Long term monitoring completed. No further action required.	Closed	Not a Priority for Action	Indigenous Services Canada	A reserve as defined in the Indian Act	Canada Lands									162	966	2873	3010	7266	Newfoundland and Labrador	Samiajij Miawpukek	Coast of Bays--Central--Notre Dame	CA	Canada	47.8604	-55.7497	NAD83 (EPSG4269)
6184		5 - Esgenoopetitj First Nation - 06006 - ESGENOÔPETITJ INDIAN RESERVE NO. 14 / 1000012093	Historical review completed. No further action required.	Closed		Indigenous Services Canada	A reserve as defined in the Indian Act	Canada Lands	Additional assessment				6000	0	0	PHCs (petroleum hydrocarbons):Soil; PAHs (polycyclic aromatic hydrocarbon):Soil	481	2285	5372	17653	70655	New Brunswick	Esgenoôpetitj 14	Miramichi--Grand Lake	CA	Canada	47.2061	-65.1165	NAD83 (EPSG4269)
6185		722 - Ulkatcho - 08333 - TOWDYSTAN LAKE NO. 3 - 7000065695	Historical review not required.	Closed	Insufficient Information	Indigenous Services Canada	A reserve as defined in the Indian Act	Canada Lands								PHCs (petroleum hydrocarbons):Other medium; PAHs (polycyclic aromatic hydrocarbon):Other medium	8	10	25	314	546	British Columbia	Towdystan Lake 3	Cariboo--Prince George	CA	Canada	52.2872	-125.118	NAD83 (EPSG4269)
6186		170 - Walpole Island - 06192 - WALPOLE ISLAND NO. 46 - 3000037395	Detailed testing completed. No further action required.	Closed	High Priority for Action	Indigenous Services Canada	A reserve as defined in the Indian Act	Canada Lands	Other				1	0	0	PCBs (Polychlorinated Biphenyl) and PCDD/Fs (polychlorinated dibenzo-p-dioxin/dibenzofuran):Soil	14	425	1970	87019	551691	Ontario	Walpole Island 46	Lambton--Kent--Middlesex	CA	Canada	42.5254	-82.5416	NAD83 (EPSG4269)
6187		663 - Huu-ay-aht First Nations - 06916 - ANACLA NO. 12 - 7000061495	Historical review completed. No further action required.	Closed		Indigenous Services Canada	A reserve as defined in the Indian Act	Canada Lands	Other				6000			PHCs (petroleum hydrocarbons):Soil; PAHs (polycyclic aromatic hydrocarbon):Soil	87	96	120	309	4835	British Columbia	Anacla 12	Courtenay--Alberni	CA	Canada	48.7983	-125.122	NAD83 (EPSG4269)
6188		700 - Boothroyd - 07268 - BOOTHROYD NO. 5C - 7000061895	Long term monitoring completed. No further action required.	Closed	Medium Priority for Action	Indigenous Services Canada	A reserve as defined in the Indian Act	Canada Lands								PHCs (petroleum hydrocarbons):Other medium; PAHs (polycyclic aromatic hydrocarbon):Other medium	65	84	152	705	4677	British Columbia	Fraser Valley A	Mission--Matsqui--Fraser Canyon	CA	Canada	49.9602	-121.479	NAD83 (EPSG4269)
6189		579 - Leq' a: mel First Nation - 08069 - SKWEAHM 10 - 7000056795	Confirmatory sampling completed. No further action required.	Closed	High Priority for Action	Indigenous Services Canada	A reserve as defined in the Indian Act	Canada Lands	Additional assessment				0	0	1.11	PAHs (polycyclic aromatic hydrocarbon):Surface soil; Metal, metalloid, and organometallic:Groundwater	236	3105	33538	274052	647252	British Columbia	Skweahm 10	Mission--Matsqui--Fraser Canyon	CA	Canada	49.1723	-122.082	NAD83 (EPSG4269)
6192		684 - Adams Lake - 07153 - SQUAAM NO. 2 - 7000051895	Long term monitoring completed. No further action required.	Closed	Insufficient Information	Indigenous Services Canada	A reserve as defined in the Indian Act	Canada Lands								Other organics:Other medium	10	33	104	1645	30046	British Columbia	Squaam 2	Kamloops--Thompson--Cariboo	CA	Canada	51.0782	-119.78	NAD83 (EPSG4269)
6194		714 - Xeni Gwet'in First Nations Government - 08263 - CHILCO LAKE NO. 1A - 7000054795	Long term monitoring completed. No further action required.	Closed	High Priority for Action	Indigenous Services Canada	A reserve as defined in the Indian Act	Canada Lands									11	55	55	180	180	British Columbia	Chilco Lake 1A	Cariboo--Prince George	CA	Canada	51.4201	-124.099	NAD83 (EPSG4269)
6197		618 - McLeod Lake - 07484 - MCLEOD LAKE NO. 5 - 7000049995	Historical review not required.	Closed		Indigenous Services Canada	A reserve as defined in the Indian Act	Canada Lands	Additional assessment				6000	0	0	PHCs (petroleum hydrocarbons):Other medium; PAHs (polycyclic aromatic hydrocarbon):Other medium		72	87	87	4147	British Columbia	Fraser-Fort George G	Prince George--Peace River--Northern Rockies	CA	Canada	54.9531	-122.995	NAD83 (EPSG4269)
6198		706 - Siska - 07357 - SISKA FLAT NO. 3 - 7000050095	Confirmatory sampling completed. No further action required.	Closed	High Priority for Action	Indigenous Services Canada	A reserve as defined in the Indian Act	Canada Lands	Other				6000			PHCs (petroleum hydrocarbons):Soil; PAHs (polycyclic aromatic hydrocarbon):Soil	90	184	432	1441	4004	British Columbia	Siska Flat	Mission--Matsqui--Fraser Canyon	CA	Canada	50.1384	-121.57	NAD83 (EPSG4269)
6199		599 - Upper Similkameen - 07410 - CHUCHUWAYHA 2 / 7000050295	Initial testing completed. No further action required.	Closed		Indigenous Services Canada	A reserve as defined in the Indian Act	Canada Lands	Additional assessment				0	0	0	PHCs (petroleum hydrocarbons):Soil; PAHs (polycyclic aromatic hydrocarbon):Soil	7	97	307	1951	85335	British Columbia	Chuchuwayha 2	Central Okanagan--Similkameen--Nicola	CA	Canada	49.3607	-120.1	NAD83 (EPSG4269)
6200		568 - Sq'éwlets - 08046 - SQUAWKUM CREEK NO. 3 - 7000040894	Initial testing completed. No further action required.	Closed	Insufficient Information	Indigenous Services Canada	A reserve as defined in the Indian Act	Canada Lands								PHCs (petroleum hydrocarbons):Other medium; PAHs (polycyclic aromatic hydrocarbon):Other medium	82	501	34532	126385	479424	British Columbia	Squawkum Creek 3	Mission--Matsqui--Fraser Canyon	CA	Canada	49.2448	-121.995	NAD83 (EPSG4269)
6203		690 - Neskonlith - 07183 - NESKONLITH NO. 1 - 7000038794	Long term monitoring completed. No further action required.	Closed	Not a Priority for Action	Indigenous Services Canada	A reserve as defined in the Indian Act	Canada Lands									20	620	3865	11916	155668	British Columbia	Neskonlith	North Okanagan--Shuswap	CA	Canada	50.7844	-119.754	NAD83 (EPSG4269)
6205		619 - Burns Lake - 08354 - SHERATON CREEK NO. 19 - 7000039394	Long term monitoring completed. No further action required.	Closed	Not a Priority for Action	Indigenous Services Canada	A reserve as defined in the Indian Act	Canada Lands								PCBs (Polychlorinated Biphenyl) and PCDD/Fs (polychlorinated dibenzo-p-dioxin/dibenzofuran):Other medium	1087	2332	2735	3512	5480	British Columbia	Burns Lake	Skeena--Bulkley Valley	CA	Canada	54.2355	-125.768	NAD83 (EPSG4269)
6207		616 - Okanagan - 07393 - PRIEST'S VALLEY NO. 6 - 7000034394	Long term monitoring completed. No further action required.	Closed	Insufficient Information	Indigenous Services Canada	A reserve as defined in the Indian Act	Canada Lands								PHCs (petroleum hydrocarbons):Other medium; PAHs (polycyclic aromatic hydrocarbon):Other medium	2122	22363	57105	91747	302043	British Columbia	Priest's Valley 6	North Okanagan--Shuswap	CA	Canada	50.2469	-119.34	NAD83 (EPSG4269)
6208		670 - Skidegate - 07690 - SKIDEGATE NO. 1 - 7000029494	Initial testing completed. No further action required.	Closed	Insufficient Information	Indigenous Services Canada	A reserve as defined in the Indian Act	Canada Lands								PHCs (petroleum hydrocarbons):Soil; PAHs (polycyclic aromatic hydrocarbon):Soil	331	1159	2661	3647	4689	British Columbia	Skidegate 1	Skeena--Bulkley Valley	CA	Canada	53.2771	-131.985	NAD83 (EPSG4269)
6209		592 - Xaxli'p - 08126 - FOUNTAIN NO. 3 - 7000030294	Historical review not required.	Closed	Medium Priority for Action	Indigenous Services Canada	A reserve as defined in the Indian Act	Canada Lands	Other				6000				5	38	839	3869	8601	British Columbia	Fountain 3	Mission--Matsqui--Fraser Canyon	CA	Canada	50.7843	-121.846	NAD83 (EPSG4269)
6210		656 - Songhees Nation - 06839 - NEW SONGHEES NO. 1A - 7000030694	Historical review not required.	Closed	Insufficient Information	Indigenous Services Canada	A reserve as defined in the Indian Act	Canada Lands									6132	133797	325578	418269	527869	British Columbia	New Songhees 1A	Esquimalt--Saanich--Sooke	CA	Canada	48.4466	-123.421	NAD83 (EPSG4269)
6212		675 - Gitga'at First Nation - 07847 - KULKAYU (HARTLEY BAY) NO. 4A - 7000024794	Long term monitoring completed. No further action required.	Closed	Not a Priority for Action	Indigenous Services Canada	A reserve as defined in the Indian Act	Canada Lands	Additional assessment				1	0	0	PHCs (petroleum hydrocarbons):Other medium; PAHs (polycyclic aromatic hydrocarbon):Other medium	24	52	52	52	88	British Columbia	North Coast C	Skeena--Bulkley Valley	CA	Canada	53.4271	-129.248	NAD83 (EPSG4269)
6214		571 - Skowkale - 08050 - SKOWKALE NO. 11 - 7000021194	Historical review not required.	Closed	Insufficient Information	Indigenous Services Canada	A reserve as defined in the Indian Act	Canada Lands								PHCs (petroleum hydrocarbons):Other medium; PAHs (polycyclic aromatic hydrocarbon):Other medium	2655	66219	87035	149055	423887	British Columbia	Skowkale	Chilliwack--Hope	CA	Canada	49.1366	-121.951	NAD83 (EPSG4269)
6215		571 - Skowkale - 08049 - SKOWKALE NO. 10 - 7000021394	Historical review not required.	Closed	Insufficient Information	Indigenous Services Canada	A reserve as defined in the Indian Act	Canada Lands									1872	64831	87076	140208	409984	British Columbia	Skowkale	Chilliwack--Hope	CA	Canada	49.1366	-121.942	NAD83 (EPSG4269)
6220		589 - Yale First Nation - 08104 - LUKSEETSISSUM 9 - 7000018494	Confirmatory sampling completed. No further action required.	Closed	Medium Priority for Action	Indigenous Services Canada	A reserve as defined in the Indian Act	Canada Lands	Other				200	0	0	PHCs (petroleum hydrocarbons):Soil; Metal, metalloid, and organometallic:Surface soil	50	479	1682	20631	118023	British Columbia	Lukseetsissum 9	Mission--Matsqui--Fraser Canyon	CA	Canada	49.3553	-121.612	NAD83 (EPSG4269)
6222		723 - Stswecem'c Xgat'tem First Nation - 08258 - DOG CREEK 1 - 7000016194	Confirmatory sampling completed. No further action required.	Closed	High Priority for Action	Indigenous Services Canada	A reserve as defined in the Indian Act	Canada Lands	Other				6000	0	0	PHCs (petroleum hydrocarbons):Soil; PAHs (polycyclic aromatic hydrocarbon):Soil	79	120	239	1134	3264	British Columbia	Dog Creek 1	Cariboo--Prince George	CA	Canada	51.5871	-122.205	NAD83 (EPSG4269)
6224		711 - Esk'etemc - 08209 - SANDY HARRY NO. 4 - 7000008294	Long term monitoring completed. No further action required.	Closed	High Priority for Action	Indigenous Services Canada	A reserve as defined in the Indian Act	Canada Lands	Other				6000			PHCs (petroleum hydrocarbons):Other medium; PAHs (polycyclic aromatic hydrocarbon):Other medium	6	73	438	1922	22506	British Columbia	Sandy Harry 4	Cariboo--Prince George	CA	Canada	51.8204	-122.094	NAD83 (EPSG4269)
6226		655 - Tseycum - 06834 - UNION BAY 4 / 7000011294	Historical review completed. No further action required.	Closed		Indigenous Services Canada	A reserve as defined in the Indian Act	Canada Lands	Additional assessment				0	0	0	Metal, metalloid, and organometallic:Soil	800	29317	60100	302484	599653	British Columbia	Union Bay 4	Saanich--Gulf Islands	CA	Canada	48.6644	-123.45	NAD83 (EPSG4269)
6229		592 - Xaxli'p - 08121 - FOUNTAIN NO. 1A - 7000006194	Long term monitoring completed. No further action required.	Closed	Not a Priority for Action	Indigenous Services Canada	A reserve as defined in the Indian Act	Canada Lands										199	2888	3893	8740	British Columbia	Squamish-Lillooet B	Mission--Matsqui--Fraser Canyon	CA	Canada	50.7406	-121.84	NAD83 (EPSG4269)
6230		443 - Ermineskin Tribe - 06657 - ERMINESKIN NO. 138 - 6000017995	Long term monitoring completed. No further action required.	Closed	Medium Priority for Action	Indigenous Services Canada	A reserve as defined in the Indian Act	Canada Lands					6000			PHCs (petroleum hydrocarbons):Other medium; PAHs (polycyclic aromatic hydrocarbon):Other medium	73	1478	9029	33832	123960	Alberta	Ermineskin 138	Red Deer--Lacombe	CA	Canada	52.8871	-113.45	NAD83 (EPSG4269)
6231		192 - Ojibways of the Pic River First Nation - 06306 - PIC RIVER 50 / 3000092496	Initial testing completed. No further action required.	Closed		Indigenous Services Canada	A reserve as defined in the Indian Act	Canada Lands	Additional assessment				1	0	0	PHCs (petroleum hydrocarbons):Soil	3	284	3699	3829	4396	Ontario	Marathon	Thunder Bay--Superior North	CA	Canada	48.7004	-86.2941	NAD83 (EPSG4269)
6234		155 - Shoal Lake No.40 - 06288 - SHOAL LAKE 40 - 3000092796	Historical review completed. No further action required.	Closed		Indigenous Services Canada	A reserve as defined in the Indian Act	Canada Lands	Other				0	0	0	Metal, metalloid, and organometallic:Not Available		175	521	1111	5770	Manitoba	Shoal Lake (Part) 40	Provencher	CA	Canada	49.5858	-95.179	NAD83 (EPSG4269)
6235		282 - Pine Creek - 06396 - PINE CREEK NO. 66A - 4000011194	Long term monitoring completed. No further action required.	Closed	High Priority for Action	Indigenous Services Canada	A reserve as defined in the Indian Act	Canada Lands								Metal, metalloid, and organometallic:Other medium	25	491	1143	1441	3955	Manitoba	Pine Creek 66A	Dauphin--Swan River--Neepawa	CA	Canada	52.0314	-100.206	NAD83 (EPSG4269)
6236		398 - Buffalo River Dene Nation - 06592 - BUFFALO RIVER DENE NATION NO. 193 - 5000011194	Long term monitoring completed. No further action required.	Closed	Not a Priority for Action	Indigenous Services Canada	A reserve as defined in the Indian Act	Canada Lands									28	353	919	1010	2176	Saskatchewan	Buffalo River Dene Nation 193 (Peter Pond Lake 193)	Desnethé--Missinippi--Churchill River	CA	Canada	55.9199	-109.037	NAD83 (EPSG4269)
6237		395 - Flying Dust First Nation - 06584 - FLYING DUST FIRST NATION RESERVE NO. 105 - 5000010494	Confirmatory sampling completed. No further action required.	Closed	Insufficient Information	Indigenous Services Canada	A reserve as defined in the Indian Act	Canada Lands	Additional assessment							PHCs (petroleum hydrocarbons):Other medium; PAHs (polycyclic aromatic hydrocarbon):Other medium	49	3802	6047	6971	10589	Saskatchewan	Flying Dust First Nation 105 (Meadow Lake 105)	Desnethé--Missinippi--Churchill River	CA	Canada	54.1645	-108.406	NAD83 (EPSG4269)
6238		363 - Ochapowace - 06545 - OCHAPOWACE INDIAN RESERVE NO. 71 - 5000009094	Long term monitoring completed. No further action required.	Closed	Not a Priority for Action	Indigenous Services Canada	A reserve as defined in the Indian Act	Canada Lands					50			PHCs (petroleum hydrocarbons):Soil; PAHs (polycyclic aromatic hydrocarbon):Soil	8	216	803	4467	14089	Saskatchewan	Ochapowace 71	Souris--Moose Mountain	CA	Canada	50.5015	-102.391	NAD83 (EPSG4269)
6239		352 - Hatchet Lake - 06504 - LAC LA HACHE NO. 220 - 5000005293	Long term monitoring completed. No further action required.	Closed	Medium Priority for Action	Indigenous Services Canada	A reserve as defined in the Indian Act	Canada Lands								PHCs (petroleum hydrocarbons):Other medium; PAHs (polycyclic aromatic hydrocarbon):Other medium	37	703	1525	2493	2493	Saskatchewan	Lac La Hache 220	Desnethé--Missinippi--Churchill River	CA	Canada	58.1286	-103.076	NAD83 (EPSG4269)
6240		370 - James Smith - 06500 - JAMES SMITH NO. 100 - 5000005093	Long term monitoring completed. No further action required.	Closed	Low Priority for Action	Indigenous Services Canada	A reserve as defined in the Indian Act	Canada Lands								PHCs (petroleum hydrocarbons):Other medium; PAHs (polycyclic aromatic hydrocarbon):Other medium	32	694	1083	2988	16728	Saskatchewan	James Smith 100	Prince Albert	CA	Canada	53.1264	-104.872	NAD83 (EPSG4269)
6241		315 - Opaskwayak Cree Nation - 06424 - OPASKWAYAK CREE NATION RESERVE NO. 21B - 4000004294	Long term monitoring completed. No further action required.	Closed	Medium Priority for Action	Indigenous Services Canada	A reserve as defined in the Indian Act	Canada Lands								PHCs (petroleum hydrocarbons):Other medium; PAHs (polycyclic aromatic hydrocarbon):Other medium	75	6376	8852	10082	11078	Manitoba	Kelsey	Churchill--Keewatinook Aski	CA	Canada	53.8322	-101.221	NAD83 (EPSG4269)
6245		624 - K'ómoks First Nation - 06971 - PENTLEDGE NO. 2 - 7000069896	Long term monitoring completed. No further action required.	Closed	Not a Priority for Action	Indigenous Services Canada	A reserve as defined in the Indian Act	Canada Lands	Other				0.0001	0	0		1219	31718	67945	145683	323362	British Columbia	Pentledge 2	North Island--Powell River	CA	Canada	49.695	-125.008	NAD83 (EPSG4269)
6247		12 - Oromocto - 06017 - OROMOCTO 26 / 1000044296	Detailed testing completed. No further action required.	Closed	High Priority for Action	Indigenous Services Canada	A reserve as defined in the Indian Act	Canada Lands					3000	0	0	PHCs (petroleum hydrocarbons):Soil; PAHs (polycyclic aromatic hydrocarbon):Soil	4	100	696	18466	181213	New Brunswick	Petersville	New Brunswick Southwest	CA	Canada	45.51	-66.29	NAD83 (EPSG4269)
6249		535 - Gitsegukla - 06773 - NEW GITSEGUKLA NO 2 - 7000073796	Long term monitoring completed. No further action required.	Closed	Medium Priority for Action	Indigenous Services Canada	A reserve as defined in the Indian Act	Canada Lands										9	633	4815	7311	British Columbia	Kitimat-Stikine B	Skeena--Bulkley Valley	CA	Canada	55.1765	-127.772	NAD83 (EPSG4269)
6250		611 - Lheidli T'enneh - 07478 - CLESBAONEECHECK 3 - 7000073896	Detailed testing completed. No further action required.	Closed	Medium Priority for Action	Indigenous Services Canada	A reserve as defined in the Indian Act	Canada Lands	Remediation				6000	0	0	PHCs (petroleum hydrocarbons):Surface soil; PAHs (polycyclic aromatic hydrocarbon):Surface soil; Metal, metalloid, and organometallic:Surface soil	8	578	12629	82950	88614	British Columbia	Fraser-Fort George A	Prince George--Peace River--Northern Rockies	CA	Canada	53.9683	-122.943	NAD83 (EPSG4269)
6251		572 - Soowahlie - 08051 - SOOWAHLIE NO. 14 - 7000077796	Initial testing completed. No further action required.	Closed		Indigenous Services Canada	A reserve as defined in the Indian Act	Canada Lands	Other				6000			PHCs (petroleum hydrocarbons):Soil; PAHs (polycyclic aromatic hydrocarbon):Soil	171	33913	70849	159761	412631	British Columbia	Soowahlie 14	Chilliwack--Hope	CA	Canada	49.084	-121.957	NAD83 (EPSG4269)
6252		554 - Tla'amin Nation - 07964 - TOQUANA NO. 4 - 7000081396	Remediation / risk management completed. No further action required.	Closed	High Priority for Action	Indigenous Services Canada	A reserve as defined in the Indian Act	Canada Lands	Other				0					7	30	6460	233795	British Columbia	Powell River A	North Island--Powell River	CA	Canada	50.0843	-124.651	NAD83 (EPSG4269)
6254		007 - Eel Ground - 06011 - EEL GROUND NO. 2 - 1000001293	Detailed testing completed. No further action required.	Closed	Medium Priority for Action	Indigenous Services Canada	A reserve as defined in the Indian Act	Canada Lands	Risk Management				6000	0	0	Metal, metalloid, and organometallic:Other medium	142	4239	12441	29612	46742	New Brunswick	Eel Ground 2	Miramichi--Grand Lake	CA	Canada	46.9864	-65.6329	NAD83 (EPSG4269)
6255		705 - Lytton - 07305 - NUUAUTIN NO. 2 - 7000084096	Confirmatory sampling completed. No further action required.	Closed	Medium Priority for Action	Indigenous Services Canada	A reserve as defined in the Indian Act	Canada Lands	Other							PHCs (petroleum hydrocarbons):Other medium; PAHs (polycyclic aromatic hydrocarbon):Other medium	150	711	894	1342	3842	British Columbia	Nuuautin 2	Mission--Matsqui--Fraser Canyon	CA	Canada	50.2586	-121.585	NAD83 (EPSG4269)
6257		602 - ?aqam - 07422 - KOOTENAY NO. 1 - 7000088697	Confirmatory sampling completed. No further action required.	Closed	High Priority for Action	Indigenous Services Canada	A reserve as defined in the Indian Act	Canada Lands	Other							PHCs (petroleum hydrocarbons):Other medium; PAHs (polycyclic aromatic hydrocarbon):Other medium	7	174	2076	31926	39922	British Columbia	Kootenay 1	Kootenay--Columbia	CA	Canada	49.6282	-115.723	NAD83 (EPSG4269)
6258		726 - Nee-Tahi-Buhn - 07463 - UNCHA LAKE NO. 13A - 7000089897	Long term monitoring completed. No further action required.	Closed	Not a Priority for Action	Indigenous Services Canada	A reserve as defined in the Indian Act	Canada Lands	Additional assessment				6000	0	0		10	64	170	881	5089	British Columbia	Uncha Lake 13A	Skeena--Bulkley Valley	CA	Canada	53.9349	-125.67	NAD83 (EPSG4269)
6260		664 - Hupacasath First Nation - 06918 - AHAHSWINIS NO. 1 - 7000092197	Confirmatory sampling completed. No further action required.	Closed	High Priority for Action	Indigenous Services Canada	A reserve as defined in the Indian Act	Canada Lands	Other							PHCs (petroleum hydrocarbons):Other medium; PAHs (polycyclic aromatic hydrocarbon):Other medium	1275	20772	25455	42820	223109	British Columbia	Ahahswinis 1	Courtenay--Alberni	CA	Canada	49.2649	-124.826	NAD83 (EPSG4269)
6261		667 - Uchucklesaht - 06939 - ELHLATEESE NO. 2 - 7000092497	Confirmatory sampling completed. No further action required.	Closed	High Priority for Action	Indigenous Services Canada	A reserve as defined in the Indian Act	Canada Lands	Other							Metal, metalloid, and organometallic:Other medium	4	12	41	526	35644	British Columbia	Elhlateese 2	Courtenay--Alberni	CA	Canada	49.025	-125.039	NAD83 (EPSG4269)
6262		353 - Lac La Ronge - 06510 - KITSAKIE 156B / 5000028397	Remediation / risk management completed. No further action required.	Closed	High Priority for Action	Indigenous Services Canada	A reserve as defined in the Indian Act	Canada Lands	Continous Monitoring				9200	0	0	PHCs (petroleum hydrocarbons):Soil; PAHs (polycyclic aromatic hydrocarbon):Soil	545	6476	7026	7527	8167	Saskatchewan	Division No. 18, Unorganized	Desnethé--Missinippi--Churchill River	CA	Canada	55.0961	-105.315	NAD83 (EPSG4269)
6263		622 - Campbell River - 06964 - CAMPBELL RIVER NO. 11 - 7000092897	Confirmatory sampling completed. No further action required.	Closed	Medium Priority for Action	Indigenous Services Canada	A reserve as defined in the Indian Act	Canada Lands	Other				0			PHCs (petroleum hydrocarbons):Soil; PAHs (polycyclic aromatic hydrocarbon):Soil	1134	20872	39613	104489	217316	British Columbia	Campbell River 11	North Island--Powell River	CA	Canada	50.0374	-125.254	NAD83 (EPSG4269)
6264		645 - Halalt - 06810 - HALALT 2 - 7000093297	Historical review planned.	Suspected		Indigenous Services Canada	A reserve as defined in the Indian Act	Canada Lands	Additional assessment				6000	0	0	PHCs (petroleum hydrocarbons):Soil; PAHs (polycyclic aromatic hydrocarbon):Soil	237	7438	34506	115949	555518	British Columbia	Halalt 2	Cowichan--Malahat--Langford	CA	Canada	48.8763	-123.694	NAD83 (EPSG4269)	2020-2021	1	0	0	0	0	0	0	0	0	0	0	0	FALSE
6264		645 - Halalt - 06810 - HALALT 2 - 7000093297	Historical review planned.	Suspected		Indigenous Services Canada	A reserve as defined in the Indian Act	Canada Lands	Additional assessment				6000	0	0	PHCs (petroleum hydrocarbons):Soil; PAHs (polycyclic aromatic hydrocarbon):Soil	237	7438	34506	115949	555518	British Columbia	Halalt 2	Cowichan--Malahat--Langford	CA	Canada	48.8763	-123.694	NAD83 (EPSG4269)	2019-2020	1	0	0	0	0	0	0	0	0	0	0	0	FALSE
6265		647 - Malahat First Nation - 06814 - MALAHAT NO. 11 - 7000094097	Confirmatory sampling completed. No further action required.	Closed	High Priority for Action	Indigenous Services Canada	A reserve as defined in the Indian Act	Canada Lands	Other							PHCs (petroleum hydrocarbons):Other medium; PAHs (polycyclic aromatic hydrocarbon):Other medium	234	6438	56468	393794	576459	British Columbia	Malahat 11	Cowichan--Malahat--Langford	CA	Canada	48.6236	-123.528	NAD83 (EPSG4269)
6266		648 - Snuneymuxw First Nation - 06815 - NANAIMO TOWN NO. 1 - 7000094197	Detailed testing completed. No further action required.	Closed	Low Priority for Action	Indigenous Services Canada	A reserve as defined in the Indian Act	Canada Lands	Other				6000			PHCs (petroleum hydrocarbons):Soil; PAHs (polycyclic aromatic hydrocarbon):Soil	3312	43460	91068	181423	502078	British Columbia	Nanaimo Town 1	Nanaimo--Ladysmith	CA	Canada	49.1508	-123.93	NAD83 (EPSG4269)
6270		716 - Soda Creek - 08275 - SODA CREEK NO. 1 - 7000096197	Confirmatory sampling completed. No further action required.	Closed	Medium Priority for Action	Indigenous Services Canada	A reserve as defined in the Indian Act	Canada Lands	Other				6000			PHCs (petroleum hydrocarbons):Soil; PAHs (polycyclic aromatic hydrocarbon):Soil	33	107	371	14230	22113	British Columbia	Soda Creek 1	Cariboo--Prince George	CA	Canada	52.3167	-122.267	NAD83 (EPSG4269)
6271		356 - Red Earth - 06534 - RED EARTH NO. 29 - 5000028697	Confirmatory sampling completed. No further action required.	Closed	Insufficient Information	Indigenous Services Canada	A reserve as defined in the Indian Act	Canada Lands	Remediation							PHCs (petroleum hydrocarbons):Other medium; PAHs (polycyclic aromatic hydrocarbon):Other medium	69	352	1179	1699	2402	Saskatchewan	Red Earth 29	Desnethé--Missinippi--Churchill River	CA	Canada	53.4406	-102.871	NAD83 (EPSG4269)
6273		759 - Salt River First Nation #195 - 08532 - SALT PLAINS NO. 195 - 9000001698	Remediation / risk management completed. No further action required.	Closed	Insufficient Information	Indigenous Services Canada	A reserve as defined in the Indian Act	Canada Lands					6000			PHCs (petroleum hydrocarbons):Other medium		53	233	3174	3473	Northwest Territories	Salt Plains 195	Northwest Territories	CA	Canada	60.1046	-112.24	NAD83 (EPSG4269)
6277		682 - Tahltan - 09034 - GUHTHE TAH NO. 12 - 7000101598	Confirmatory sampling completed. No further action required.	Closed	High Priority for Action	Indigenous Services Canada	A reserve as defined in the Indian Act	Canada Lands	Other				6000			PHCs (petroleum hydrocarbons):Soil; PAHs (polycyclic aromatic hydrocarbon):Soil	148	201	201	201	201	British Columbia	Guhthe Tah 12	Skeena--Bulkley Valley	CA	Canada	57.9034	-131.174	NAD83 (EPSG4269)
6278		530 - Witset First Nation - 06751 - BABINE 17 - 7000103998	Detailed testing completed. Remediation / risk management planned.	Active	Insufficient Information	Indigenous Services Canada	A reserve as defined in the Indian Act	Canada Lands	Additional assessment				6000	0	0	PHCs (petroleum hydrocarbons):Soil; PAHs (polycyclic aromatic hydrocarbon):Soil	172	692	860	2713	16834	British Columbia	Babine 17	Skeena--Bulkley Valley	CA	Canada	55.0273	-127.34	NAD83 (EPSG4269)	2020-2021	5	0	0	0	0	0	0	0	0	0	0	0	FALSE
6278		530 - Witset First Nation - 06751 - BABINE 17 - 7000103998	Detailed testing completed. Remediation / risk management planned.	Active	Insufficient Information	Indigenous Services Canada	A reserve as defined in the Indian Act	Canada Lands	Additional assessment				6000	0	0	PHCs (petroleum hydrocarbons):Soil; PAHs (polycyclic aromatic hydrocarbon):Soil	172	692	860	2713	16834	British Columbia	Babine 17	Skeena--Bulkley Valley	CA	Canada	55.0273	-127.34	NAD83 (EPSG4269)	2019-2020	5	500	0	0	0	0	0	0	0	0	0	0	TRUE
6279		607 - Lake Babine Nation - 07505 - BABINE 25 - 7000105198	Historical review planned.	Suspected		Indigenous Services Canada	A reserve as defined in the Indian Act	Canada Lands	Other				0	0	0	PHCs (petroleum hydrocarbons):Other medium; PAHs (polycyclic aromatic hydrocarbon):Other medium	121	121	192	786	1844	British Columbia	Babine 25	Skeena--Bulkley Valley	CA	Canada	54.8169	-126.147	NAD83 (EPSG4269)	2020-2021	1	0	0	0	0	0	0	0	0	0	0	0	FALSE
6279		607 - Lake Babine Nation - 07505 - BABINE 25 - 7000105198	Historical review planned.	Suspected		Indigenous Services Canada	A reserve as defined in the Indian Act	Canada Lands	Other				0	0	0	PHCs (petroleum hydrocarbons):Other medium; PAHs (polycyclic aromatic hydrocarbon):Other medium	121	121	192	786	1844	British Columbia	Babine 25	Skeena--Bulkley Valley	CA	Canada	54.8169	-126.147	NAD83 (EPSG4269)	2019-2020	1	0	0	0	0	0	0	0	0	0	0	0	FALSE
6280		612 - Nadleh Whuten - 07469 - NAUTLEY (FORT FRASER) NO. 1 - 7000112498	Long term monitoring completed. No further action required.	Closed	Insufficient Information	Indigenous Services Canada	A reserve as defined in the Indian Act	Canada Lands								PHCs (petroleum hydrocarbons):Other medium; PAHs (polycyclic aromatic hydrocarbon):Other medium	91	295	537	3356	16035	British Columbia	Nautley (Fort Fraser) 1	Skeena--Bulkley Valley	CA	Canada	54.0742	-124.605	NAD83 (EPSG4269)
6283		369 - Beardy's and Okemasis - 06554 - BEARDY'S INDIAN RESERVE NO. 97 AND OKEMASIS NO. 96 - 5000029998	Long term monitoring completed. No further action required.	Closed	Medium Priority for Action	Indigenous Services Canada	A reserve as defined in the Indian Act	Canada Lands								Other inorganics:Other medium	19	419	1335	6200	23501	Saskatchewan	Beardy's 97 and Okemasis 96	Carlton Trail--Eagle Creek	CA	Canada	52.7939	-106.393	NAD83 (EPSG4269)
6285		708 - Spuzzum - 07374 - SPUZZUM NO. 1 - 7000116498	Confirmatory sampling completed. No further action required.	Closed	High Priority for Action	Indigenous Services Canada	A reserve as defined in the Indian Act	Canada Lands	Other							PHCs (petroleum hydrocarbons):Other medium; PAHs (polycyclic aromatic hydrocarbon):Other medium	39	61	125	720	12978	British Columbia	Spuzzum 1	Mission--Matsqui--Fraser Canyon	CA	Canada	49.6611	-121.411	NAD83 (EPSG4269)
6286		690 - Neskonlith - 07185 - SWITSEMALPH NO. 3 - 7000117498	Historical review not required.	Closed	Not a Priority for Action	Indigenous Services Canada	A reserve as defined in the Indian Act	Canada Lands	Other								41	12203	26101	46539	97715	British Columbia	Switsemalph 3	North Okanagan--Shuswap	CA	Canada	50.7117	-119.33	NAD83 (EPSG4269)
6287		602 - ?aqam - 07422 - KOOTENAY NO. 1 - 7000119698	Confirmatory sampling completed. No further action required.	Closed	Insufficient Information	Indigenous Services Canada	A reserve as defined in the Indian Act	Canada Lands	Other							PHCs (petroleum hydrocarbons):Other medium; PAHs (polycyclic aromatic hydrocarbon):Other medium	7	174	2076	31926	39922	British Columbia	Kootenay 1	Kootenay--Columbia	CA	Canada	49.6282	-115.723	NAD83 (EPSG4269)
6288		680 - Kitselas - 07644 - KULSPAI 6 - 7000120598	Initial testing completed. Detailed testing underway.	Active		Indigenous Services Canada	A reserve as defined in the Indian Act	Canada Lands	Additional assessment				0	0	0	PHCs (petroleum hydrocarbons):Soil; PAHs (polycyclic aromatic hydrocarbon):Soil	397	14191	17234	18279	27059	British Columbia	Kulspai 6	Skeena--Bulkley Valley	CA	Canada	54.4926	-128.585	NAD83 (EPSG4269)	2019-2020	3	0	0	0	0	0	0	0	0	0	0	0	FALSE
6288		680 - Kitselas - 07644 - KULSPAI 6 - 7000120598	Initial testing completed. Detailed testing underway.	Active		Indigenous Services Canada	A reserve as defined in the Indian Act	Canada Lands	Additional assessment				0	0	0	PHCs (petroleum hydrocarbons):Soil; PAHs (polycyclic aromatic hydrocarbon):Soil	397	14191	17234	18279	27059	British Columbia	Kulspai 6	Skeena--Bulkley Valley	CA	Canada	54.4926	-128.585	NAD83 (EPSG4269)	2020-2021	3	0	0	0	0	0	0	0	0	0	0	0	FALSE
6289		504 - Dease River - 09123 - DEASE RIVER NO. 2 - 8000000498	Historical review not required.	Closed		Indigenous Services Canada	A reserve as defined in the Indian Act	Canada Lands								Other organics:Not Available						British Columbia	Stikine Region	Skeena--Bulkley Valley	CA	Canada	59.4178	-129.178	NAD83 (EPSG4269)
6290		497 - Ross River - 09020 - YUKON GENERAL - 8000003198	Confirmatory sampling completed. No further action required.	Closed	Medium Priority for Action	Indigenous Services Canada	A reserve as defined in the Indian Act	Canada Lands	Other				30	0	0	PHCs (petroleum hydrocarbons):Soil; PAHs (polycyclic aromatic hydrocarbon):Soil					306	Yukon	Yukon, Unorganized	Yukon	CA	Canada	61.58	-132.27	NAD83 (EPSG4269)
6291		762 - Deninu K'ue First Nation - 08524 - FORT RESOLUTION SETTLEMENT - 9000003099	Long term monitoring completed. No further action required.	Closed	Low Priority for Action	Indigenous Services Canada	A reserve as defined in the Indian Act	Canada Lands								Metal, metalloid, and organometallic:Other medium	3	76	256	645	645	Northwest Territories	Fort Resolution	Northwest Territories	CA	Canada	61.0268	-113.634	NAD83 (EPSG4269)
6304		656 - Songhees Nation - 09082 - (DEADMAN'S) HALKETT ISLAND NO. 2 - 0901136102	Historical review completed. Initial testing underway.	Suspected		Indigenous Services Canada	A reserve as defined in the Indian Act	Canada Lands	Remediation				6000	0	0	PHCs (petroleum hydrocarbons):Other medium; PAHs (polycyclic aromatic hydrocarbon):Other medium	154	5964	19888	146710	982861	British Columbia	Saltspring Island	Saanich--Gulf Islands	CA	Canada	48.845	-123.495	NAD83 (EPSG4269)	2019-2020	2	0	0	0	0	0	0	0	0	0	0	0	FALSE
6304		656 - Songhees Nation - 09082 - (DEADMAN'S) HALKETT ISLAND NO. 2 - 0901136102	Historical review completed. Initial testing underway.	Suspected		Indigenous Services Canada	A reserve as defined in the Indian Act	Canada Lands	Remediation				6000	0	0	PHCs (petroleum hydrocarbons):Other medium; PAHs (polycyclic aromatic hydrocarbon):Other medium	154	5964	19888	146710	982861	British Columbia	Saltspring Island	Saanich--Gulf Islands	CA	Canada	48.845	-123.495	NAD83 (EPSG4269)	2020-2021	2	0	0	0	0	0	0	0	0	0	0	0	FALSE
6305		163 - Algonquins of Pikwakanagan - 06216 - PIKWAKANAGAN - 3000040396	Initial testing completed. No further action required.	Closed	Medium Priority for Action	Indigenous Services Canada	A reserve as defined in the Indian Act	Canada Lands	Periodic Monitoring, Other				1	0	0	Metal, metalloid, and organometallic:Groundwater; Other inorganics:Groundwater	120	977	3075	13459	96246	Ontario	Pikwakanagan (Golden Lake 39)	Renfrew--Nipissing--Pembroke	CA	Canada	45.5656	-77.2236	NAD83 (EPSG4269)
6306		122 - Chippewas of Nawash First Nation - 06219 - CAPE CROKER HUNTING GROUND 60B - 3000039996	Initial testing completed. No further action required.	Closed	Low Priority for Action	Indigenous Services Canada	A reserve as defined in the Indian Act	Canada Lands	Other				1	0	0	PHCs (petroleum hydrocarbons):Soil	7	238	1061	5583	19638	Ontario	Northern Bruce Peninsula	Bruce--Grey--Owen Sound	CA	Canada	45.194	-81.4928	NAD83 (EPSG4269)
6307		218 - Dokis - 06150 - DOKIS 9 - 3000033995	Initial testing completed. No further action required.	Closed	Medium Priority for Action	Indigenous Services Canada	A reserve as defined in the Indian Act	Canada Lands	Additional assessment				0	0	0	BTEXs (benzene, toluene, ethylbenzene, and xylene):Soil	6	133	545	12510	141359	Ontario	Dokis 9	Parry Sound--Muskoka	CA	Canada	46.1392	-80.0317	NAD83 (EPSG4269)
6308		153 - Anishinabe of Wauzhushk Onigum - 06284 - KENORA 38B - 3000024595	Initial testing completed. No further action required.	Closed		Indigenous Services Canada	A reserve as defined in the Indian Act	Canada Lands	Periodic Monitoring, Other				1	0	0		77	10308	18035	21371	22998	Ontario	Kenora 38B	Kenora	CA	Canada	49.7372	-94.4619	NAD83 (EPSG4269)
6309		158 - Naotkamegwanning - 06292 - WHITEFISH BAY 32A / 3000030995	Initial testing completed. No further action required.	Closed		Indigenous Services Canada	A reserve as defined in the Indian Act	Canada Lands	Additional assessment, Care and Maintenance				0	0	0	PHCs (petroleum hydrocarbons):Soil	51	550	897	1448	3610	Ontario	Whitefish Bay 32A	Kenora	CA	Canada	49.4026	-93.9114	NAD83 (EPSG4269)
6310		174 - Magnetawan - 06204 - MAGNETEWAN 1 - 3000043996	Detailed testing completed. No further action required.	Closed	Insufficient Information	Indigenous Services Canada	A reserve as defined in the Indian Act	Canada Lands	Other				1	0	0	PHCs (petroleum hydrocarbons):Soil; PAHs (polycyclic aromatic hydrocarbon):Soil	4	111	387	1811	11494	Ontario	Magnetewan 1	Parry Sound--Muskoka	CA	Canada	45.7731	-80.496	NAD83 (EPSG4269)
6311		178 - Sheshegwaning - 06178 - SHESHEGWANING 20 - 3000050096	Confirmatory sampling completed. No further action required.	Closed	Insufficient Information	Indigenous Services Canada	A reserve as defined in the Indian Act	Canada Lands	Additional assessment				1	0	0	Other organics:Soil	21	198	317	4015	26365	Ontario	Sheshegwaning 20	Algoma--Manitoulin--Kapuskasing	CA	Canada	45.9514	-82.8435	NAD83 (EPSG4269)
6313		222 - Temagami First Nation - 06154 - BEAR ISLAND 1 - 3000033895	Initial testing completed. No further action required.	Closed	Medium Priority for Action	Indigenous Services Canada	A reserve as defined in the Indian Act	Canada Lands	Additional assessment				0	0	0	Other inorganics:Soil	62	202	296	828	3574	Ontario	Bear Island 1	Nipissing--Timiskaming	CA	Canada	46.9745	-80.0664	NAD83 (EPSG4269)
6314		181 - M'Chigeeng First Nation - 06180 - M'CHIGEENG 22 - 3000049096	Detailed testing completed. No further action required.	Closed	Insufficient Information	Indigenous Services Canada	A reserve as defined in the Indian Act	Canada Lands	Remediation, Periodic Monitoring				1	0	0	Other inorganics:Soil	79	848	1908	9665	28094	Ontario	M'Chigeeng 22 (West Bay 22)	Algoma--Manitoulin--Kapuskasing	CA	Canada	45.8422	-82.1821	NAD83 (EPSG4269)
6315		182 - Constance Lake - 06294 - CONSTANCE LAKE 92 / 3000030495	Detailed testing completed. No further action required.	Closed	Insufficient Information	Indigenous Services Canada	A reserve as defined in the Indian Act	Canada Lands	Additional assessment				1	0	0	PHCs (petroleum hydrocarbons):Soil; BTEXs (benzene, toluene, ethylbenzene, and xylene):Surface water; PAHs (polycyclic aromatic hydrocarbon):Soil; PCBs (Polychlorinated Biphenyl) and PCDD/Fs (polychlorinated dibenzo-p-dioxin/dibenzofuran):Other medium; Other organics:Surface soil	48	622	719	719	6077	Ontario	Constance Lake 92	Algoma--Manitoulin--Kapuskasing	CA	Canada	49.7921	-84.1458	NAD83 (EPSG4269)
6316		188 - Gull Bay - 06301 - GULL RIVER 55 / 3000109098	Initial testing completed. No further action required.	Closed		Indigenous Services Canada	A reserve as defined in the Indian Act	Canada Lands	Other				1	0	0	Metal, metalloid, and organometallic:Soil; Microorganism:Soil	18	246	248	248	290	Ontario	Gull River 55	Thunder Bay--Superior North	CA	Canada	49.8153	-89.1303	NAD83 (EPSG4269)
6319		432 - Tsuu T'ina Nation - 96639 - TSUU T'INA NATION NO. 145 SUB-SURFACE / 0701243903	Historical review completed. No further action required.	Closed		Indigenous Services Canada	A reserve as defined in the Indian Act	Canada Lands	Additional assessment				6000	0	0	Other Physical/Chemical (pH, temperature, dissolved solids, turbidity, etc.):Soil	11	967	5547	648352	1459350	Alberta	Tsuu T'ina Nation 145 (Sarcee 145)	Foothills	CA	Canada	51.0043	-114.407	NAD83 (EPSG4269)
6322		623 - Cape Mudge - 06968 - CAPE MUDGE 10 - 7000092997	Initial testing completed. No further action required.	Closed	Medium Priority for Action	Indigenous Services Canada	A reserve as defined in the Indian Act	Canada Lands	Other				0	0	0	PHCs (petroleum hydrocarbons):Soil; PAHs (polycyclic aromatic hydrocarbon):Soil	52	22000	57390	114163	236613	British Columbia	Cape Mudge 10	North Island--Powell River	CA	Canada	50.0141	-125.195	NAD83 (EPSG4269)
6323		533 - Glen Vowell - 06760 - SIK-E-DAKH NO. 2 - 7000108798	Confirmatory sampling completed. No further action required.	Closed	Insufficient Information	Indigenous Services Canada	A reserve as defined in the Indian Act	Canada Lands	Other							PHCs (petroleum hydrocarbons):Other medium; PAHs (polycyclic aromatic hydrocarbon):Other medium	156	1121	2763	3752	6634	British Columbia	Sik-e-dakh 2	Skeena--Bulkley Valley	CA	Canada	55.3089	-127.684	NAD83 (EPSG4269)
6325		711 - Esk'etemc - 08207 - JOHNY STICKS NO. 2 - 7000095897	Confirmatory sampling completed. No further action required.	Closed	Medium Priority for Action	Indigenous Services Canada	A reserve as defined in the Indian Act	Canada Lands	Other							PHCs (petroleum hydrocarbons):Other medium; PAHs (polycyclic aromatic hydrocarbon):Other medium	8	86	606	1923	21965	British Columbia	Johny Sticks 2	Cariboo--Prince George	CA	Canada	51.8333	-122.167	NAD83 (EPSG4269)
6326		750 - Tulita Dene - 08500 - FORT NORMAN SETTLEMENT / 0001474104	Long term monitoring completed. No further action required.	Closed	Medium Priority for Action	Indigenous Services Canada	A reserve as defined in the Indian Act	Canada Lands					6000	0	0	PHCs (petroleum hydrocarbons):Soil; PAHs (polycyclic aromatic hydrocarbon):Soil	28	225	579	615	615	Northwest Territories	Tulita	Northwest Territories	CA	Canada	64.9034	-125.573	NAD83 (EPSG4269)
6327		752 - Fort Good Hope - 08502 - FORT GOOD HOPE SETTLEMENT - 0001474304	Long term monitoring completed. No further action required.	Closed	Medium Priority for Action	Indigenous Services Canada	A reserve as defined in the Indian Act	Canada Lands	Remediation				1	0	0	PHCs (petroleum hydrocarbons):Soil; PAHs (polycyclic aromatic hydrocarbon):Soil	34	514	607	607	607	Northwest Territories	Fort Good Hope	Northwest Territories	CA	Canada	66.261	-128.552	NAD83 (EPSG4269)
6328		169 - Oneida Nation of the Thames - 06191 - ONEIDA 41 - 3000039096	Long term monitoring completed. No further action required.	Closed	Low Priority for Action	Indigenous Services Canada	A reserve as defined in the Indian Act	Canada Lands	Periodic Monitoring				1	0	0	PHCs (petroleum hydrocarbons):Soil; PAHs (polycyclic aromatic hydrocarbon):Soil; Other organics:Soil	5	436	3723	347712	589632	Ontario	Oneida 41	Lambton--Kent--Middlesex	CA	Canada	42.8204	-81.4242	NAD83 (EPSG4269)
6329		139 - Chippewas of Rama First Nation - 06195 - CHIPPEWAS OF RAMA FIRST NATION - 3000018095	Detailed testing completed. No further action required.	Closed	Medium Priority for Action	Indigenous Services Canada	A reserve as defined in the Indian Act	Canada Lands	Other				1	0	0	PCBs (Polychlorinated Biphenyl) and PCDD/Fs (polychlorinated dibenzo-p-dioxin/dibenzofuran):Soil	338	5274	54378	149999	691664	Ontario	Chippewas of Rama First Nation	Simcoe North	CA	Canada	44.6577	-79.3282	NAD83 (EPSG4269)
6330		134 - Wahta Mohawk - 06206 - WAHTA MOHAWK TERRITORY - 3000019095	Detailed testing completed. No further action required.	Closed	Low Priority for Action	Indigenous Services Canada	A reserve as defined in the Indian Act	Canada Lands	Periodic Monitoring				1	0	0	Other organics:Soil	2	125	1512	23009	231526	Ontario	Wahta Mohawk Territory	Parry Sound--Muskoka	CA	Canada	44.9952	-79.6863	NAD83 (EPSG4269)
6331		140 - Mississauga's of Scugog Island First Nation - 06196 - MISSISSAUGA'S OF SCUGOG ISLAND / 3000040596	Initial testing completed. No further action required.	Closed		Indigenous Services Canada	A reserve as defined in the Indian Act	Canada Lands	Additional assessment				0	0	0	Metal, metalloid, and organometallic:Soil	41	1036	5371	8861	31477	Ontario	Blind River	Algoma--Manitoulin--Kapuskasing	CA	Canada	46.13	-83	NAD83 (EPSG4269)
6333		298 - St. Theresa Point - 09147 - ST THERESA POINT - 0501610104	Confirmatory sampling completed. No further action required.	Closed	Low Priority for Action	Indigenous Services Canada	A reserve as defined in the Indian Act	Canada Lands	Other				6000	2	12000	PHCs (petroleum hydrocarbons):Soil	138	1184	2334	3965	7492	Manitoba	St. Theresa Point	Churchill--Keewatinook Aski	CA	Canada	53.6758	-94.9464	NAD83 (EPSG4269)
6334		344 - Onion Lake Cree Nation - 06482 - MAKAOO 120 - 0601634104	Detailed testing completed. No further action required.	Closed	Medium Priority for Action	Indigenous Services Canada	A reserve as defined in the Indian Act	Canada Lands	Remediation				5000	0	0	BTEXs (benzene, toluene, ethylbenzene, and xylene):Groundwater	63	1178	2732	5294	48887	Saskatchewan	Makaoo (Part) 120	Battlefords--Lloydminster	CA	Canada	53.6742	-110	NAD83 (EPSG4269)
6336		403 - Birch Narrows First Nation - 06604 - CHURCHILL LAKE NO. 193A - 0601766204	Confirmatory sampling completed. No further action required.	Closed	Insufficient Information	Indigenous Services Canada	A reserve as defined in the Indian Act	Canada Lands					500			PHCs (petroleum hydrocarbons):Soil; PAHs (polycyclic aromatic hydrocarbon):Soil					2496	Saskatchewan	Division No. 18, Unorganized	Desnethé--Missinippi--Churchill River	CA	Canada	56.1441	-108.205	NAD83 (EPSG4269)
6343		587 - Shxw'ow'hamel First Nation - 08087 - OHAMIL 1 - 7000003193	Confirmatory sampling completed. No further action required.	Closed	Insufficient Information	Indigenous Services Canada	A reserve as defined in the Indian Act	Canada Lands	Other				1	0	0	PHCs (petroleum hydrocarbons):Soil; PAHs (polycyclic aromatic hydrocarbon):Soil	88	451	1862	21447	118451	British Columbia	Ohamil 1	Chilliwack--Hope	CA	Canada	49.34	-121.605	NAD83 (EPSG4269)
6345		726 - Nee-Tahi-Buhn - 07468 - OMINECA 1 / 7000112998	Historical review not required.	Closed		Indigenous Services Canada	A reserve as defined in the Indian Act	Canada Lands	Other				0	0	0	PHCs (petroleum hydrocarbons):Not Available; PAHs (polycyclic aromatic hydrocarbon):Not Available	10	85	219	1145	5157	British Columbia	Omineca 1	Skeena--Bulkley Valley	CA	Canada	53.9906	-125.856	NAD83 (EPSG4269)
6347		555 - Squamish - 07984 - STAWAMUS NO. 24 - 7000035494	Confirmatory sampling completed. No further action required.	Closed	Medium Priority for Action	Indigenous Services Canada	A reserve as defined in the Indian Act	Canada Lands	Other				6000			PHCs (petroleum hydrocarbons):Soil; PAHs (polycyclic aromatic hydrocarbon):Soil	678	8994	20144	22694	882532	British Columbia	Stawamus 24	West Vancouver--Sunshine Coast--Sea to Sky Country	CA	Canada	49.6892	-123.153	NAD83 (EPSG4269)
6348		560 - Kwikwetlem First Nation - 08009 - COQUITLAM NO. 1 - 7000046794	Long term monitoring completed. No further action required.	Closed	Not a Priority for Action	Indigenous Services Canada	A reserve as defined in the Indian Act	Canada Lands	Periodic Monitoring				6000	0	0	Other organics:Soil	1773	136325	602411	2177203	2842513	British Columbia	Coquitlam 1	Port Moody--Coquitlam	CA	Canada	49.2308	-122.804	NAD83 (EPSG4269)
6349		530 - Moricetown - 06748 - MORICETOWN NO. 1 - 7000103498	Long term monitoring completed. No further action required.	Closed	Not a Priority for Action	Indigenous Services Canada	A reserve as defined in the Indian Act	Canada Lands								PHCs (petroleum hydrocarbons):Other medium; PAHs (polycyclic aromatic hydrocarbon):Other medium; Metal, metalloid, and organometallic:Other medium	152	729	926	3574	16885	British Columbia	Moricetown 1	Skeena--Bulkley Valley	CA	Canada	55.0071	-127.32	NAD83 (EPSG4269)
6352		601 - Westbank First Nation - 07421 - TSINSTIKEPTUM NO. 10 - 7000051995	Detailed testing completed. No further action required.	Closed	Insufficient Information	Indigenous Services Canada	A reserve as defined in the Indian Act	Canada Lands	Other							PHCs (petroleum hydrocarbons):Other medium; PAHs (polycyclic aromatic hydrocarbon):Other medium; Metal, metalloid, and organometallic:Other medium	1523	57200	158356	230242	352766	British Columbia	Tsinstikeptum 10	Central Okanagan--Similkameen--Nicola	CA	Canada	49.8834	-119.538	NAD83 (EPSG4269)
6356		700 - Boothroyd - 07264 - KAHMOOSE 4 / 7000061795	Historical review completed. No further action required.	Closed		Indigenous Services Canada	A reserve as defined in the Indian Act	Canada Lands	Additional assessment				0	0	0	PHCs (petroleum hydrocarbons):Not Available	65	84	146	703	4631	British Columbia	Kahmoose 4	Mission--Matsqui--Fraser Canyon	CA	Canada	49.9616	-121.484	NAD83 (EPSG4269)
6357		705 - Lytton - 07337 - KLICKKUMCHEEN NO. 18 - 7000124498	Confirmatory sampling completed. No further action required.	Closed	Medium Priority for Action	Indigenous Services Canada	A reserve as defined in the Indian Act	Canada Lands	Other				6000			PHCs (petroleum hydrocarbons):Soil; PAHs (polycyclic aromatic hydrocarbon):Soil	172	746	893	1326	3765	British Columbia	Klickkumcheen 18	Mission--Matsqui--Fraser Canyon	CA	Canada	50.2362	-121.578	NAD83 (EPSG4269)
6359		680 - Kitselas - 07643 - ZAIMOETZ NO. 5 - 7000047195	Confirmatory sampling completed. No further action required.	Closed	Not a Priority for Action	Indigenous Services Canada	A reserve as defined in the Indian Act	Canada Lands	Other							PHCs (petroleum hydrocarbons):Other medium; PAHs (polycyclic aromatic hydrocarbon):Other medium		1351	15961	18235	19174	British Columbia	Kitimat-Stikine C (Part 1)	Skeena--Bulkley Valley	CA	Canada	54.55	-128.483	NAD83 (EPSG4269)
6360		594 - Ts'kw'aylaxw First Nation - 08148 - MARBLE CANYON NO. 3 - 7000009394	Confirmatory sampling completed. No further action required.	Closed	High Priority for Action	Indigenous Services Canada	A reserve as defined in the Indian Act	Canada Lands	Other				0			PHCs (petroleum hydrocarbons):Soil	47	99	159	4316	9089	British Columbia	Marble Canyon 3	Mission--Matsqui--Fraser Canyon	CA	Canada	50.8167	-121.667	NAD83 (EPSG4269)
6361		185 - Ginoogaming First Nation - 06298 - GINOOGAMING FIRST NATION / 3000084896	Initial testing completed. No further action required.	Closed		Indigenous Services Canada	A reserve as defined in the Indian Act	Canada Lands	Other				1	0	0	PHCs (petroleum hydrocarbons):Soil; PAHs (polycyclic aromatic hydrocarbon):Soil	6	1409	1700	2231	4708	Ontario	Ginoogaming First Nation	Thunder Bay--Superior North	CA	Canada	49.7574	-86.545	NAD83 (EPSG4269)
6362		579 - Leq' a: mel First Nation - 08069 - SKWEAHM 10 / 7000115398	Initial testing completed. No further action required.	Closed		Indigenous Services Canada	A reserve as defined in the Indian Act	Canada Lands	Additional assessment				0	0	0	Metal, metalloid, and organometallic:Groundwater, Soil	236	3104	33531	274051	647255	British Columbia	Skweahm 10	Mission--Matsqui--Fraser Canyon	CA	Canada	49.1723	-122.082	NAD83 (EPSG4269)
6363		601 - Westbank First Nation - 07420 - TSINSTIKEPTUM NO. 9 - 7000131201	Confirmatory sampling completed. No further action required.	Closed	High Priority for Action	Indigenous Services Canada	A reserve as defined in the Indian Act	Canada Lands	Other				6000			PHCs (petroleum hydrocarbons):Surface soil; PAHs (polycyclic aromatic hydrocarbon):Surface soil	3721	38919	105700	220608	315946	British Columbia	Tsinstikeptum 9	Central Okanagan--Similkameen--Nicola	CA	Canada	49.8398	-119.607	NAD83 (EPSG4269)
6364		652 - Pauquachin - 06827 - COLE BAY NO. 3 - 7000094497	Confirmatory sampling completed. No further action required.	Closed	Insufficient Information	Indigenous Services Canada	A reserve as defined in the Indian Act	Canada Lands	Other				0			PHCs (petroleum hydrocarbons):Soil; PAHs (polycyclic aromatic hydrocarbon):Soil	480	19404	67429	447119	571822	British Columbia	Cole Bay 3	Saanich--Gulf Islands	CA	Canada	48.623	-123.458	NAD83 (EPSG4269)
6365		188 - Gull Bay - 06301 - GULL RIVER 55 / 3000085596	Detailed testing completed. No further action required.	Closed	Not a Priority for Action	Indigenous Services Canada	A reserve as defined in the Indian Act	Canada Lands	Other				6000	0	0	PHCs (petroleum hydrocarbons):Soil; PAHs (polycyclic aromatic hydrocarbon):Soil	18	246	248	248	290	Ontario	Gull River 55	Thunder Bay--Superior North	CA	Canada	49.8153	-89.1303	NAD83 (EPSG4269)
6366		181 - M'Chigeeng First Nation - 06180 - M'CHIGEENG 22 / 3000049396	Initial testing completed. No further action required.	Closed	Medium Priority for Action	Indigenous Services Canada	A reserve as defined in the Indian Act	Canada Lands	Additional assessment, Other				1	0	0	PHCs (petroleum hydrocarbons):Soil; PAHs (polycyclic aromatic hydrocarbon):Soil	83	1008	2152	8366	27626	Ontario	M'Chigeeng 22 (West Bay 22)	Algoma--Manitoulin--Kapuskasing	CA	Canada	45.8143	-82.18	NAD83 (EPSG4269)
6367		169 - Oneida Nation of the Thames - 06191 - ONEIDA 41 - 3000039196	Long term monitoring completed. No further action required.	Closed	Low Priority for Action	Indigenous Services Canada	A reserve as defined in the Indian Act	Canada Lands	Periodic Monitoring				1	0	0	PCBs (Polychlorinated Biphenyl) and PCDD/Fs (polychlorinated dibenzo-p-dioxin/dibenzofuran):Soil	10	506	5576	390812	597722	Ontario	Oneida 41	Lambton--Kent--Middlesex	CA	Canada	42.8331	-81.4137	NAD83 (EPSG4269)
6369		012 - Oromocto - 06017 - OROMOCTO NO. 26 - 1000006293	Long term monitoring completed. No further action required.	Closed	Insufficient Information	Indigenous Services Canada	A reserve as defined in the Indian Act	Canada Lands	Periodic Monitoring				6000	0	0	PAHs (polycyclic aromatic hydrocarbon):Other medium	819	10804	17833	101113	133513	New Brunswick	Oromocto 26	Fredericton	CA	Canada	45.8537	-66.4632	NAD83 (EPSG4269)
6370		16 - Tobique - 06025 - TOBIQUE 20 - 1000017493	Initial testing completed. No further action required.	Closed		Indigenous Services Canada	A reserve as defined in the Indian Act	Canada Lands					6000	0	0	PHCs (petroleum hydrocarbons):Soil; PAHs (polycyclic aromatic hydrocarbon):Soil	119	2397	4906	9775	32328	New Brunswick	Tobique 20	Tobique--Mactaquac	CA	Canada	46.786	-67.6985	NAD83 (EPSG4269)
6371		166 - Chippewas of the Thames First Nation - 06188 - CHIPPEWA OF THE THAMES FIRST NATION INDIAN RESERVE - 3000010094	Detailed testing completed. No further action required.	Closed	Not a Priority for Action	Indigenous Services Canada	A reserve as defined in the Indian Act	Canada Lands	Periodic Monitoring				1	0	0	PCBs (Polychlorinated Biphenyl) and PCDD/Fs (polychlorinated dibenzo-p-dioxin/dibenzofuran):Soil	16	452	2157	103936	581235	Ontario	Chippewas of the Thames First Nation 42	Lambton--Kent--Middlesex	CA	Canada	42.7664	-81.4796	NAD83 (EPSG4269)
6373		151 - Northwest Angle No.33 - 06272 - NORTHWEST ANGLE 33B - 3000013595	Initial testing completed. No further action required.	Closed	Low Priority for Action	Indigenous Services Canada	A reserve as defined in the Indian Act	Canada Lands	Additional assessment, Other				0	0	0	PHCs (petroleum hydrocarbons):Soil	21	112	224	622	3405	Ontario	Northwest Angle 33B	Kenora	CA	Canada	49.3775	-95.0044	NAD83 (EPSG4269)
6374		185 - Ginoogaming First Nation - 06298 - GINOOGAMING FIRST NATION - 3000024795	Initial testing completed. No further action required.	Closed	Medium Priority for Action	Indigenous Services Canada	A reserve as defined in the Indian Act	Canada Lands	Other				0	0	0	Other Physical/Chemical (pH, temperature, dissolved solids, turbidity, etc.):Soil	9	1161	1699	2228	4663	Ontario	Ginoogaming First Nation	Thunder Bay--Superior North	CA	Canada	49.7569	-86.5154	NAD83 (EPSG4269)
6375		218 - Dokis - 06150 - DOKIS 9 - 3000034095	Initial testing completed. No further action required.	Closed	Medium Priority for Action	Indigenous Services Canada	A reserve as defined in the Indian Act	Canada Lands	Additional assessment				0	0	0	Metal, metalloid, and organometallic:Soil	6	148	571	8820	99102	Ontario	Dokis 9	Parry Sound--Muskoka	CA	Canada	46.1215	-80.059	NAD83 (EPSG4269)
6376		614 - Nak'azdli Whut'en - 07538 - NAK'AZDLI - 7000062695	Initial testing completed. Detailed testing underway.	Active		Indigenous Services Canada	A reserve as defined in the Indian Act	Canada Lands					0	0	0		532	3006	4544	5894	12467	British Columbia	Nak'azdli (Necoslie 1)	Skeena--Bulkley Valley	CA	Canada	54.4333	-124.245	NAD83 (EPSG4269)	2020-2021	3	0	0	0	0	0	0	0	0	0	0	0	FALSE
6376		614 - Nak'azdli Whut'en - 07538 - NAK'AZDLI - 7000062695	Initial testing completed. Detailed testing underway.	Active		Indigenous Services Canada	A reserve as defined in the Indian Act	Canada Lands					0	0	0		532	3006	4544	5894	12467	British Columbia	Nak'azdli (Necoslie 1)	Skeena--Bulkley Valley	CA	Canada	54.4333	-124.245	NAD83 (EPSG4269)	2019-2020	3	3400	0	0	0	0	0	0	0	0	0	0	FALSE
6378		714 - Xeni Gwet'in First Nations Government - 08269 - LEZBYE NO. 6 - 7000058395	Remediation / risk management completed. No further action required.	Closed	Insufficient Information	Indigenous Services Canada	A reserve as defined in the Indian Act	Canada Lands								PCBs (Polychlorinated Biphenyl) and PCDD/Fs (polychlorinated dibenzo-p-dioxin/dibenzofuran):Other medium	22	55	55	180	180	British Columbia	Lezbye 6	Cariboo--Prince George	CA	Canada	51.4173	-124.071	NAD83 (EPSG4269)
6379		656 - Songhees Nation - 06839 - NEW SONGHEES NO. 1A - 7000028494	Historical review not required.	Closed	Insufficient Information	Indigenous Services Canada	A reserve as defined in the Indian Act	Canada Lands								PHCs (petroleum hydrocarbons):Other medium; PAHs (polycyclic aromatic hydrocarbon):Other medium	6132	133812	325583	418272	527872	British Columbia	New Songhees 1A	Esquimalt--Saanich--Sooke	CA	Canada	48.4466	-123.421	NAD83 (EPSG4269)
6380		552 - Homalco - 07910 - ORFORD BAY 4 - 7000025294	Initial testing completed. Detailed testing underway.	Active		Indigenous Services Canada	A reserve as defined in the Indian Act	Canada Lands	Other				0	0	0	PHCs (petroleum hydrocarbons):Other medium; PAHs (polycyclic aromatic hydrocarbon):Other medium				9	598	British Columbia	Strathcona C	North Island--Powell River	CA	Canada	50.5991	-124.843	NAD83 (EPSG4269)	2020-2021	3	0	0	0	0	0	0	0	0	0	0	0	FALSE
6380		552 - Homalco - 07910 - ORFORD BAY 4 - 7000025294	Initial testing completed. Detailed testing underway.	Active		Indigenous Services Canada	A reserve as defined in the Indian Act	Canada Lands	Other				0	0	0	PHCs (petroleum hydrocarbons):Other medium; PAHs (polycyclic aromatic hydrocarbon):Other medium				9	598	British Columbia	Strathcona C	North Island--Powell River	CA	Canada	50.5991	-124.843	NAD83 (EPSG4269)	2019-2020	3	0	0	0	0	0	0	0	0	0	0	0	FALSE
6381		709 - ?Esdilagh First Nation - 08157 - ALEXANDRIA NO. 1 - 7000022494	Long term monitoring completed. No further action required.	Closed	Insufficient Information	Indigenous Services Canada	A reserve as defined in the Indian Act	Canada Lands					0			Other inorganics:Soil	15	72	280	1362	24761	British Columbia	Alexandria	Cariboo--Prince George	CA	Canada	52.5599	-122.47	NAD83 (EPSG4269)
6382		723 - Stswecem'c Xgat'tem First Nation - 08258 - DOG CREEK NO. 1 - 7000016094	Confirmatory sampling completed. No further action required.	Closed	Insufficient Information	Indigenous Services Canada	A reserve as defined in the Indian Act	Canada Lands	Other				6000			PHCs (petroleum hydrocarbons):Soil; PAHs (polycyclic aromatic hydrocarbon):Soil	79	120	239	1134	3264	British Columbia	Dog Creek 1	Cariboo--Prince George	CA	Canada	51.5871	-122.205	NAD83 (EPSG4269)
6383		724 - Gwa'Sala-Nakwaxda'xw - 06987 - TSULQUATE 4 - 7000001593	Remediation / risk management completed. Confirmatory sampling underway.	Active	Medium Priority for Action	Indigenous Services Canada	A reserve as defined in the Indian Act	Canada Lands	Other				40	0	0	PHCs (petroleum hydrocarbons):Soil; PAHs (polycyclic aromatic hydrocarbon):Soil	1385	4366	5288	6106	14424	British Columbia	Tsulquate 4	North Island--Powell River	CA	Canada	50.7333	-127.5	NAD83 (EPSG4269)	2020-2021	8	0	0	0	0	0	0	0	0	0	0	0	FALSE
6383		724 - Gwa'Sala-Nakwaxda'xw - 06987 - TSULQUATE 4 - 7000001593	Remediation / risk management completed. Confirmatory sampling underway.	Active	Medium Priority for Action	Indigenous Services Canada	A reserve as defined in the Indian Act	Canada Lands	Other				40	0	0	PHCs (petroleum hydrocarbons):Soil; PAHs (polycyclic aromatic hydrocarbon):Soil	1385	4366	5288	6106	14424	British Columbia	Tsulquate 4	North Island--Powell River	CA	Canada	50.7333	-127.5	NAD83 (EPSG4269)	2019-2020	8	0	3100	0	0	0	0	0	0	0	0	0	FALSE
6386		436 - Piikani Nation - 06647 - PIIKANI RESERVE - 6000009595	Confirmatory sampling completed. No further action required.	Closed	Low Priority for Action	Indigenous Services Canada	A reserve as defined in the Indian Act	Canada Lands					0			PHCs (petroleum hydrocarbons):Soil; PAHs (polycyclic aromatic hydrocarbon):Soil	7	309	1152	7788	24918	Alberta	Piikani 147	Foothills	CA	Canada	49.5374	-113.638	NAD83 (EPSG4269)
6387		449 - Horse Lake First Nation - 06676 - HORSE LAKES 152B / 6000004494	Remediation / risk management completed. No further action required.	Closed	Medium Priority for Action	Indigenous Services Canada	A reserve as defined in the Indian Act	Canada Lands	Additional assessment				6000	0	0	Other organics:Soil	77	646	976	4070	15296	Alberta	Grande Prairie County No. 1	Grande Prairie--Mackenzie	CA	Canada	55.3596	-119.731	NAD83 (EPSG4269)
6388		282 - Pine Creek - 06396 - PINE CREEK NO. 66A - 4000014595	Long term monitoring completed. No further action required.	Closed	High Priority for Action	Indigenous Services Canada	A reserve as defined in the Indian Act	Canada Lands								PHCs (petroleum hydrocarbons):Other medium; PAHs (polycyclic aromatic hydrocarbon):Other medium	25	491	1143	1441	3955	Manitoba	Pine Creek 66A	Dauphin--Swan River--Neepawa	CA	Canada	52.0314	-100.206	NAD83 (EPSG4269)
6389		353 - Lac La Ronge - 06510 - KITSAKIE NO. 156B - 5000005793	Long term monitoring completed. No further action required.	Closed	High Priority for Action	Indigenous Services Canada	A reserve as defined in the Indian Act	Canada Lands								PHCs (petroleum hydrocarbons):Other medium	420	6324	7026	7531	8167	Saskatchewan	Division No. 18, Unorganized	Desnethé--Missinippi--Churchill River	CA	Canada	55.0975	-105.316	NAD83 (EPSG4269)
6391		619 - Burns Lake - 08353 - BURNS LAKE 18 / 7000072896	Remediation / risk management completed. No further action required.	Closed	Not a Priority for Action	Indigenous Services Canada	A reserve as defined in the Indian Act	Canada Lands					0	0	0	PHCs (petroleum hydrocarbons):Soil; PAHs (polycyclic aromatic hydrocarbon):Soil; Metal, metalloid, and organometallic:Soil	1086	2332	2735	3512	5480	British Columbia	Burns Lake	Skeena--Bulkley Valley	CA	Canada	54.2355	-125.768	NAD83 (EPSG4269)
6392		7 - Eel Ground - 06011 - EEL GROUND 2 / 1000000993	Historical review completed. No further action required.	Closed		Indigenous Services Canada	A reserve as defined in the Indian Act	Canada Lands					6000	0	0		137	5759	13389	30061	47674	New Brunswick	Miramichi	Miramichi--Grand Lake	CA	Canada	46.971	-65.6073	NAD83 (EPSG4269)
6393		572 - Soowahlie - 08051 - SOOWAHLIE 14 - 7000077996	Initial testing completed. No further action required.	Closed		Indigenous Services Canada	A reserve as defined in the Indian Act	Canada Lands	Other				0	0	0	PHCs (petroleum hydrocarbons):Soil; PAHs (polycyclic aromatic hydrocarbon):Soil	449	35062	73606	159065	413471	British Columbia	Soowahlie 14	Chilliwack--Hope	CA	Canada	49.0862	-121.957	NAD83 (EPSG4269)
6394		700 - Boothroyd - 07264 - KAHMOOSE 4 - 7000082396	Detailed testing completed. Remediation / risk management planned.	Active	Insufficient Information	Indigenous Services Canada	A reserve as defined in the Indian Act	Canada Lands	Additional assessment				0	0	0	PHCs (petroleum hydrocarbons):Soil; PAHs (polycyclic aromatic hydrocarbon):Soil	65	84	139	702	4634	British Columbia	Kahmoose 4	Mission--Matsqui--Fraser Canyon	CA	Canada	49.9639	-121.484	NAD83 (EPSG4269)	2020-2021	5	0	0	0	0	0	0	0	0	0	0	0	FALSE
6394		700 - Boothroyd - 07264 - KAHMOOSE 4 - 7000082396	Detailed testing completed. Remediation / risk management planned.	Active	Insufficient Information	Indigenous Services Canada	A reserve as defined in the Indian Act	Canada Lands	Additional assessment				0	0	0	PHCs (petroleum hydrocarbons):Soil; PAHs (polycyclic aromatic hydrocarbon):Soil	65	84	139	702	4634	British Columbia	Kahmoose 4	Mission--Matsqui--Fraser Canyon	CA	Canada	49.9639	-121.484	NAD83 (EPSG4269)	2019-2020	5	0	0	0	0	0	0	0	0	0	0	0	FALSE
6395		705 - Lytton - 07305 - NUUAUTIN NO. 2 - 7000084296	Confirmatory sampling completed. No further action required.	Closed	Medium Priority for Action	Indigenous Services Canada	A reserve as defined in the Indian Act	Canada Lands	Other				6000			PHCs (petroleum hydrocarbons):Soil; PAHs (polycyclic aromatic hydrocarbon):Soil	150	711	894	1342	3842	British Columbia	Nuuautin 2	Mission--Matsqui--Fraser Canyon	CA	Canada	50.2586	-121.585	NAD83 (EPSG4269)
6397		602 - ?aqam - 07422 - KOOTENAY NO. 1 - 7000088797	Confirmatory sampling completed. No further action required.	Closed	High Priority for Action	Indigenous Services Canada	A reserve as defined in the Indian Act	Canada Lands	Other							PHCs (petroleum hydrocarbons):Other medium; PAHs (polycyclic aromatic hydrocarbon):Other medium	7	174	2076	31926	39922	British Columbia	Kootenay 1	Kootenay--Columbia	CA	Canada	49.6282	-115.723	NAD83 (EPSG4269)
6398		723 - Stswecem'c Xgat'tem First Nation - 08250 - CANOE CREEK 1 - 7000089097	Initial testing completed. Detailed testing underway.	Active		Indigenous Services Canada	A reserve as defined in the Indian Act	Canada Lands	Other				6000	0	0	Other organics:Surface soil	60	67	123	671	2600	British Columbia	Canoe Creek 1	Kamloops--Thompson--Cariboo	CA	Canada	51.4694	-122.153	NAD83 (EPSG4269)	2020-2021	3	0	0	0	0	0	0	0	0	0	0	0	FALSE
6398		723 - Stswecem'c Xgat'tem First Nation - 08250 - CANOE CREEK 1 - 7000089097	Initial testing completed. Detailed testing underway.	Active		Indigenous Services Canada	A reserve as defined in the Indian Act	Canada Lands	Other				6000	0	0	Other organics:Surface soil	60	67	123	671	2600	British Columbia	Canoe Creek 1	Kamloops--Thompson--Cariboo	CA	Canada	51.4694	-122.153	NAD83 (EPSG4269)	2019-2020	3	0	0	0	0	0	0	0	0	0	0	0	FALSE
6399		443 - Ermineskin Tribe - 06657 - ERMINESKIN NO. 138 - 6000028497	Long term monitoring completed. No further action required.	Closed	Low Priority for Action	Indigenous Services Canada	A reserve as defined in the Indian Act	Canada Lands								PHCs (petroleum hydrocarbons):Other medium; PAHs (polycyclic aromatic hydrocarbon):Other medium	73	1478	9026	33836	123963	Alberta	Ermineskin 138	Red Deer--Lacombe	CA	Canada	52.8871	-113.45	NAD83 (EPSG4269)
6400		557 - Lil'wat Nation - 07996 - MOUNT CURRIE NO. 1 - 7000097797	Long term monitoring completed. No further action required.	Closed	Not a Priority for Action	Indigenous Services Canada	A reserve as defined in the Indian Act	Canada Lands	Remediation				6000	0	0	Other organics:Soil	79	1510	3778	6894	19096	British Columbia	Mount Currie	West Vancouver--Sunshine Coast--Sea to Sky Country	CA	Canada	50.3085	-122.721	NAD83 (EPSG4269)
6402		369 - Beardy's and Okemasis - 06554 - BEARDY'S INDIAN RESERVE NO. 97 AND OKEMASIS NO. 96 - 5000029097	Confirmatory sampling completed. No further action required.	Closed	Insufficient Information	Indigenous Services Canada	A reserve as defined in the Indian Act	Canada Lands	Additional assessment							PHCs (petroleum hydrocarbons):Other medium; PAHs (polycyclic aromatic hydrocarbon):Other medium	19	419	1334	6200	23501	Saskatchewan	Beardy's 97 and Okemasis 96	Carlton Trail--Eagle Creek	CA	Canada	52.7939	-106.393	NAD83 (EPSG4269)
6407		530 - Witset First Nation - 06748 - MORICETOWN 1 - 7000103698	Detailed testing completed. Remediation / risk management planned.	Active	Insufficient Information	Indigenous Services Canada	A reserve as defined in the Indian Act	Canada Lands	Additional assessment				6000	0	0	PHCs (petroleum hydrocarbons):Soil; PAHs (polycyclic aromatic hydrocarbon):Soil	167	719	908	3340	16877	British Columbia	Moricetown 1	Skeena--Bulkley Valley	CA	Canada	55.0121	-127.325	NAD83 (EPSG4269)	2020-2021	5	0	0	0	0	0	0	0	0	0	0	0	FALSE
6407		530 - Witset First Nation - 06748 - MORICETOWN 1 - 7000103698	Detailed testing completed. Remediation / risk management planned.	Active	Insufficient Information	Indigenous Services Canada	A reserve as defined in the Indian Act	Canada Lands	Additional assessment				6000	0	0	PHCs (petroleum hydrocarbons):Soil; PAHs (polycyclic aromatic hydrocarbon):Soil	167	719	908	3340	16877	British Columbia	Moricetown 1	Skeena--Bulkley Valley	CA	Canada	55.0121	-127.325	NAD83 (EPSG4269)	2019-2020	5	500	0	0	0	0	0	0	0	0	0	0	TRUE
6412		619 - Burns Lake - 08353 - BURNS LAKE 18 - 7000110098	Initial testing completed. Detailed testing underway.	Active		Indigenous Services Canada	A reserve as defined in the Indian Act	Canada Lands	Additional assessment				6000	0	0	PHCs (petroleum hydrocarbons):Soil; PAHs (polycyclic aromatic hydrocarbon):Soil	1389	2332	2728	3516	5488	British Columbia	Burns Lake	Skeena--Bulkley Valley	CA	Canada	54.2334	-125.764	NAD83 (EPSG4269)	2020-2021	3	0	0	0	0	0	0	0	0	0	0	0	FALSE
6412		619 - Burns Lake - 08353 - BURNS LAKE 18 - 7000110098	Initial testing completed. Detailed testing underway.	Active		Indigenous Services Canada	A reserve as defined in the Indian Act	Canada Lands	Additional assessment				6000	0	0	PHCs (petroleum hydrocarbons):Soil; PAHs (polycyclic aromatic hydrocarbon):Soil	1389	2332	2728	3516	5488	British Columbia	Burns Lake	Skeena--Bulkley Valley	CA	Canada	54.2334	-125.764	NAD83 (EPSG4269)	2019-2020	3	0	0	0	0	0	0	0	0	0	0	0	FALSE
6413		612 - Nadleh Whuten - 07469 - NAUTLEY (FORT FRASER) NO. 1 - 7000111898	Confirmatory sampling completed. No further action required.	Closed	High Priority for Action	Indigenous Services Canada	A reserve as defined in the Indian Act	Canada Lands	Other							PHCs (petroleum hydrocarbons):Other medium; PAHs (polycyclic aromatic hydrocarbon):Other medium	91	295	537	3356	16035	British Columbia	Nautley (Fort Fraser) 1	Skeena--Bulkley Valley	CA	Canada	54.0742	-124.605	NAD83 (EPSG4269)
6414		170 - Walpole Island - 06192 - WALPOLE ISLAND 46 / 3000109798	Historical review not required.	Closed		Indigenous Services Canada	A reserve as defined in the Indian Act	Canada Lands	Additional assessment				1	0	0	Metal, metalloid, and organometallic:Soil	14	425	1970	87003	551681	Ontario	Walpole Island 46	Lambton--Kent--Middlesex	CA	Canada	42.5254	-82.5416	NAD83 (EPSG4269)
6416		497 - Ross River - 09020 - YUKON GENERAL - 8000003298	Confirmatory sampling completed. No further action required.	Closed	Medium Priority for Action	Indigenous Services Canada	A reserve as defined in the Indian Act	Canada Lands	Remediation				30	0	0	PHCs (petroleum hydrocarbons):Soil; PAHs (polycyclic aromatic hydrocarbon):Soil	44	306	306	306	382	Yukon	Ross River	Yukon	CA	Canada	61.9793	-132.452	NAD83 (EPSG4269)
6417		146 - Weenusk - 06264 - WINISK 90 - 3000109999	Initial testing completed. No further action required.	Closed	Low Priority for Action	Indigenous Services Canada	A reserve as defined in the Indian Act	Canada Lands	Additional assessment				0	0	0	Other inorganics:Groundwater						Ontario	Kenora, Unorganized	Kenora	CA	Canada	54.15	-87.15	NAD83 (EPSG4269)
6418		684 - Adams Lake - 07153 - SQUAAM NO. 2 - 7000130100	Long term monitoring completed. No further action required.	Closed	Insufficient Information	Indigenous Services Canada	A reserve as defined in the Indian Act	Canada Lands								Other organics:Other medium	10	33	104	1645	30044	British Columbia	Squaam 2	Kamloops--Thompson--Cariboo	CA	Canada	51.0782	-119.78	NAD83 (EPSG4269)
6419		491 - Carcross/Tagish First Nation - 08401 - CARCROSS NO. 4 - 8000006301	Long term monitoring completed. No further action required.	Closed	Insufficient Information	Indigenous Services Canada	A reserve as defined in the Indian Act	Canada Lands								PHCs (petroleum hydrocarbons):Other medium; PAHs (polycyclic aromatic hydrocarbon):Other medium	63	433	452	695	2419	Yukon	Carcross 4	Yukon	CA	Canada	60.1593	-134.683	NAD83 (EPSG4269)
6429		315 - Opaskwayak Cree Nation - 06424 - OPASKWAYAK CREE NATION 21B / 0501176303	Initial testing completed. No further action required.	Closed	Low Priority for Action	Indigenous Services Canada	A reserve as defined in the Indian Act	Canada Lands	Periodic Monitoring				0	6	0	Metal, metalloid, and organometallic:Groundwater; Other Physical/Chemical (pH, temperature, dissolved solids, turbidity, etc.):Groundwater	227	6424	8808	10088	11071	Manitoba	Opaskwayak Cree Nation 21B	Churchill--Keewatinook Aski	CA	Canada	53.8283	-101.222	NAD83 (EPSG4269)
6430		182 - Constance Lake - 06294 - CONSTANCE LAKE 92 - 3000030395	Detailed testing completed. No further action required.	Closed	Medium Priority for Action	Indigenous Services Canada	A reserve as defined in the Indian Act	Canada Lands	Additional assessment				50	0	0	PHCs (petroleum hydrocarbons):Surface soil; PAHs (polycyclic aromatic hydrocarbon):Surface soil	70	712	719	719	6061	Ontario	Constance Lake 92	Algoma--Manitoulin--Kapuskasing	CA	Canada	49.8063	-84.1435	NAD83 (EPSG4269)
6432		232 - Wahnapitae - 06171 - WAHNAPITAE 11 - 3000034295	Detailed testing completed. No further action required.	Closed	Medium Priority for Action	Indigenous Services Canada	A reserve as defined in the Indian Act	Canada Lands	Periodic Monitoring				1	0	0	Other organics:Soil	34	175	1494	32010	169524	Ontario	Wahnapitei 11	Nickel Belt	CA	Canada	46.7748	-80.8337	NAD83 (EPSG4269)
6434		179 - Sagamok Anishnawbek - 06186 - SAGAMOK / 3000046896	Initial testing completed. No further action required.	Closed	Insufficient Information	Indigenous Services Canada	A reserve as defined in the Indian Act	Canada Lands	Remediation, Additional assessment, Other				1	0	0	PHCs (petroleum hydrocarbons):Soil; PAHs (polycyclic aromatic hydrocarbon):Soil	22	534	2099	7651	39241	Ontario	Sagamok	Algoma--Manitoulin--Kapuskasing	CA	Canada	46.144	-82.2366	NAD83 (EPSG4269)
6435		220 - Nipissing First Nation - 06152 - NIPISSING 10 - 3000034395	Initial testing completed. No further action required.	Closed		Indigenous Services Canada	A reserve as defined in the Indian Act	Canada Lands	Additional assessment				0	0	0	Other organics:Soil	77	1609	5110	137085	167241	Ontario	Nipissing 10	Nipissing--Timiskaming	CA	Canada	46.3659	-79.6643	NAD83 (EPSG4269)
6436		726 - Nee-Tahi-Buhn - 07463 - UNCHA LAKE 13A - 7000113298	Historical review planned.	Suspected		Indigenous Services Canada	A reserve as defined in the Indian Act	Canada Lands	Additional assessment				0	0	0	PHCs (petroleum hydrocarbons):Soil; PAHs (polycyclic aromatic hydrocarbon):Soil	10	60	170	877	5080	British Columbia	Uncha Lake 13A	Skeena--Bulkley Valley	CA	Canada	53.9323	-125.668	NAD83 (EPSG4269)	2020-2021	1	0	0	0	0	0	0	0	0	0	0	0	FALSE
6436		726 - Nee-Tahi-Buhn - 07463 - UNCHA LAKE 13A - 7000113298	Historical review planned.	Suspected		Indigenous Services Canada	A reserve as defined in the Indian Act	Canada Lands	Additional assessment				0	0	0	PHCs (petroleum hydrocarbons):Soil; PAHs (polycyclic aromatic hydrocarbon):Soil	10	60	170	877	5080	British Columbia	Uncha Lake 13A	Skeena--Bulkley Valley	CA	Canada	53.9323	-125.668	NAD83 (EPSG4269)	2019-2020	1	0	0	0	0	0	0	0	0	0	0	0	FALSE
6437		654 - Tsawout First Nation - 06832 - EAST SAANICH NO. 2 - 7000094897	Historical review completed. No further action required.	Closed		Indigenous Services Canada	A reserve as defined in the Indian Act	Canada Lands	Other							PHCs (petroleum hydrocarbons):Other medium; PAHs (polycyclic aromatic hydrocarbon):Other medium	2347	22721	69920	438108	554337	British Columbia	East Saanich 2	Saanich--Gulf Islands	CA	Canada	48.5887	-123.387	NAD83 (EPSG4269)
6439		750 - Tulita Dene - 08500 - FORT NORMAN SETTLEMENT - 0001466804	Long term monitoring completed. No further action required.	Closed	Medium Priority for Action	Indigenous Services Canada	A reserve as defined in the Indian Act	Canada Lands	Additional assessment				1	0	0	PHCs (petroleum hydrocarbons):Soil; PAHs (polycyclic aromatic hydrocarbon):Soil	28	219	573	615	615	Northwest Territories	Tulita	Northwest Territories	CA	Canada	64.9027	-125.575	NAD83 (EPSG4269)
6440		752 - Fort Good Hope - 08502 - FORT GOOD HOPE SETTLEMENT - 0001474604	Long term monitoring completed. No further action required.	Closed	Medium Priority for Action	Indigenous Services Canada	A reserve as defined in the Indian Act	Canada Lands								PHCs (petroleum hydrocarbons):Other medium; PAHs (polycyclic aromatic hydrocarbon):Other medium	34	514	607	607	607	Northwest Territories	Fort Good Hope	Northwest Territories	CA	Canada	66.261	-128.552	NAD83 (EPSG4269)
6441		298 - St. Theresa Point - 09147 - ST THERESA POINT INDIAN RESERVE - 0501610204	Confirmatory sampling completed. No further action required.	Closed	Medium Priority for Action	Indigenous Services Canada	A reserve as defined in the Indian Act	Canada Lands					4000			PHCs (petroleum hydrocarbons):Soil	138	1184	2334	3965	7492	Manitoba	St. Theresa Point	Churchill--Keewatinook Aski	CA	Canada	53.6757	-94.9464	NAD83 (EPSG4269)
6443		697 - Upper Nicola - 07248 - NICOLA LAKE NO. 1 - 0901994105	Confirmatory sampling completed. No further action required.	Closed	High Priority for Action	Indigenous Services Canada	A reserve as defined in the Indian Act	Canada Lands	Other							PHCs (petroleum hydrocarbons):Other medium; PAHs (polycyclic aromatic hydrocarbon):Other medium	30	130	154	4724	30831	British Columbia	Nicola Lake 1	Central Okanagan--Similkameen--Nicola	CA	Canada	50.2114	-120.471	NAD83 (EPSG4269)
6444		708 - Spuzzum - 07374 - SPUZZUM 1 - 7000055095	Long term monitoring completed. No further action required.	Closed	High Priority for Action	Indigenous Services Canada	A reserve as defined in the Indian Act	Canada Lands	Remediation, Other				1	0	0	Metal, metalloid, and organometallic:Surface water, Groundwater	30	62	126	722	13011	British Columbia	Spuzzum 1	Mission--Matsqui--Fraser Canyon	CA	Canada	49.6588	-121.407	NAD83 (EPSG4269)	2019-2020	10	0	3000	0	0	0	0	0	0	0	0	0	FALSE
6444		708 - Spuzzum - 07374 - SPUZZUM 1 - 7000055095	Long term monitoring completed. No further action required.	Closed	High Priority for Action	Indigenous Services Canada	A reserve as defined in the Indian Act	Canada Lands	Remediation, Other				1	0	0	Metal, metalloid, and organometallic:Surface water, Groundwater	30	62	126	722	13011	British Columbia	Spuzzum 1	Mission--Matsqui--Fraser Canyon	CA	Canada	49.6588	-121.407	NAD83 (EPSG4269)	2020-2021	10	0	0	0	0	0	0	0	0	0	0	0	FALSE
6445		670 - Skidegate - 07690 - SKIDEGATE NO. 1 - 0902032505	Confirmatory sampling completed. No further action required.	Closed	High Priority for Action	Indigenous Services Canada	A reserve as defined in the Indian Act	Canada Lands	Other				6000			PHCs (petroleum hydrocarbons):Not Available; PAHs (polycyclic aromatic hydrocarbon):Not Available	302	1272	2749	3647	4675	British Columbia	Skidegate 1	Skeena--Bulkley Valley	CA	Canada	53.2715	-131.985	NAD83 (EPSG4269)
6446		667 - Uchucklesaht - 06939 - ELHLATEESE NO. 2 - 0902037505	Confirmatory sampling completed. No further action required.	Closed	High Priority for Action	Indigenous Services Canada	A reserve as defined in the Indian Act	Canada Lands	Other				6000			PHCs (petroleum hydrocarbons):Soil; PAHs (polycyclic aromatic hydrocarbon):Soil	3	12	41	538	35445	British Columbia	Elhlateese 2	Courtenay--Alberni	CA	Canada	49.0209	-125.038	NAD83 (EPSG4269)
6450		615 - Saik'uz First Nation - 07533 - NOONLA NO. 6 - 7000038694	Historical review not required.	Closed	Insufficient Information	Indigenous Services Canada	A reserve as defined in the Indian Act	Canada Lands									216	3065	5259	7497	13648	British Columbia	Vanderhoof	Cariboo--Prince George	CA	Canada	54.0192	-124.071	NAD83 (EPSG4269)
6451		648 - Snuneymuxw First Nation - 06816 - NANAIMO RIVER 2 - 0901876304	Confirmatory sampling completed. Long term monitoring underway.	Active	High Priority for Action	Indigenous Services Canada	A reserve as defined in the Indian Act	Canada Lands	Periodic Monitoring, Additional assessment, Care and Maintenance, Other				6000	0	0	PHCs (petroleum hydrocarbons):Soil; PAHs (polycyclic aromatic hydrocarbon):Soil; Metal, metalloid, and organometallic:Soil; PCBs (Polychlorinated Biphenyl) and PCDD/Fs (polychlorinated dibenzo-p-dioxin/dibenzofuran):Soil	267	14597	63592	169525	537584	British Columbia	Nanaimo River	Nanaimo--Ladysmith	CA	Canada	49.1219	-123.889	NAD83 (EPSG4269)	2019-2020	9	0	0	0	0	0	0	0	0	0	0	0	FALSE
6451		648 - Snuneymuxw First Nation - 06816 - NANAIMO RIVER 2 - 0901876304	Confirmatory sampling completed. Long term monitoring underway.	Active	High Priority for Action	Indigenous Services Canada	A reserve as defined in the Indian Act	Canada Lands	Periodic Monitoring, Additional assessment, Care and Maintenance, Other				6000	0	0	PHCs (petroleum hydrocarbons):Soil; PAHs (polycyclic aromatic hydrocarbon):Soil; Metal, metalloid, and organometallic:Soil; PCBs (Polychlorinated Biphenyl) and PCDD/Fs (polychlorinated dibenzo-p-dioxin/dibenzofuran):Soil	267	14597	63592	169525	537584	British Columbia	Nanaimo River	Nanaimo--Ladysmith	CA	Canada	49.1219	-123.889	NAD83 (EPSG4269)	2020-2021	9	0	0	0	0	0	0	0	0	0	0	0	FALSE
6454		012 - Oromocto - 06017 - OROMOCTO NO. 26 - 1000032495	Long term monitoring completed. No further action required.	Closed	Insufficient Information	Indigenous Services Canada	A reserve as defined in the Indian Act	Canada Lands					6000				820	10804	17833	101112	133513	New Brunswick	Oromocto 26	Fredericton	CA	Canada	45.8537	-66.4632	NAD83 (EPSG4269)
6455		7 - Eel Ground - 06011 - EEL GROUND 2 - 1000000793	Historical review completed. No further action required.	Closed		Indigenous Services Canada	A reserve as defined in the Indian Act	Canada Lands					6000	0	0	PHCs (petroleum hydrocarbons):Soil; PAHs (polycyclic aromatic hydrocarbon):Soil	142	4236	12440	29612	46741	New Brunswick	Eel Ground 2	Miramichi--Grand Lake	CA	Canada	46.9864	-65.6329	NAD83 (EPSG4269)
6457		601 - Westbank First Nation - 07420 - TSINSTIKEPTUM NO. 9 - 7000052195	Confirmatory sampling completed. No further action required.	Closed	Insufficient Information	Indigenous Services Canada	A reserve as defined in the Indian Act	Canada Lands	Other							PHCs (petroleum hydrocarbons):Surface soil; PAHs (polycyclic aromatic hydrocarbon):Surface soil	3721	38919	105700	220608	315946	British Columbia	Tsinstikeptum 9	Central Okanagan--Similkameen--Nicola	CA	Canada	49.8398	-119.607	NAD83 (EPSG4269)
6461		656 - Songhees Nation - 06839 - NEW SONGHEES NO. 1A - 7000028594	Historical review not required.	Closed	Insufficient Information	Indigenous Services Canada	A reserve as defined in the Indian Act	Canada Lands									6132	133810	325586	418277	527875	British Columbia	New Songhees 1A	Esquimalt--Saanich--Sooke	CA	Canada	48.4466	-123.421	NAD83 (EPSG4269)
6464		723 - Stswecem'c Xgat'tem First Nation - 08250 - CANOE CREEK NO. 1 - 7000016594	Long term monitoring completed. No further action required.	Closed	Not a Priority for Action	Indigenous Services Canada	A reserve as defined in the Indian Act	Canada Lands	Remediation				1	0	0	PHCs (petroleum hydrocarbons):Other medium; PAHs (polycyclic aromatic hydrocarbon):Other medium	60	67	123	671	2600	British Columbia	Canoe Creek 1	Kamloops--Thompson--Cariboo	CA	Canada	51.4694	-122.153	NAD83 (EPSG4269)
6465		723 - Stswecem'c Xgat'tem First Nation - 08258 - DOG CREEK NO. 1 - 7000016294	Long term monitoring completed. No further action required.	Closed	Not a Priority for Action	Indigenous Services Canada	A reserve as defined in the Indian Act	Canada Lands								PHCs (petroleum hydrocarbons):Not Available; PAHs (polycyclic aromatic hydrocarbon):Not Available	79	120	239	1134	3264	British Columbia	Dog Creek 1	Cariboo--Prince George	CA	Canada	51.5871	-122.205	NAD83 (EPSG4269)
6466		663 - Huu-ay-aht First Nations - 06916 - ANACLA NO. 12 - 7000002493	Long term monitoring completed. No further action required.	Closed	Not a Priority for Action	Indigenous Services Canada	A reserve as defined in the Indian Act	Canada Lands	Additional assessment				6000	0	0	Metal, metalloid, and organometallic:Other medium	87	96	120	309	4835	British Columbia	Anacla 12	Courtenay--Alberni	CA	Canada	48.7983	-125.122	NAD83 (EPSG4269)
6467		443 - Ermineskin Tribe - 06657 - ERMINESKIN NO. 138 - 6000018795	Long term monitoring completed. No further action required.	Closed	Medium Priority for Action	Indigenous Services Canada	A reserve as defined in the Indian Act	Canada Lands								PHCs (petroleum hydrocarbons):Other medium; PAHs (polycyclic aromatic hydrocarbon):Other medium	73	1478	9025	33837	123964	Alberta	Ermineskin 138	Red Deer--Lacombe	CA	Canada	52.8871	-113.45	NAD83 (EPSG4269)
6468		708 - Spuzzum - 07374 - SPUZZUM NO. 1 - 7000072996	Long term monitoring completed. No further action required.	Closed	High Priority for Action	Indigenous Services Canada	A reserve as defined in the Indian Act	Canada Lands								Other organics:Other medium	39	62	126	721	13088	British Columbia	Spuzzum 1	Mission--Matsqui--Fraser Canyon	CA	Canada	49.6585	-121.415	NAD83 (EPSG4269)
6470		705 - Lytton - 07335 - TWO MILE CREEK NO. 16 - 7000084196	Confirmatory sampling completed. No further action required.	Closed	Medium Priority for Action	Indigenous Services Canada	A reserve as defined in the Indian Act	Canada Lands	Other				6000			PHCs (petroleum hydrocarbons):Soil; PAHs (polycyclic aromatic hydrocarbon):Soil	150	711	894	1342	3842	British Columbia	Nuuautin 2	Mission--Matsqui--Fraser Canyon	CA	Canada	50.2586	-121.585	NAD83 (EPSG4269)
6471		662 - Ditidaht - 06899 - MALACHAN NO. 11 - 7000091697	Confirmatory sampling completed. No further action required.	Closed	High Priority for Action	Indigenous Services Canada	A reserve as defined in the Indian Act	Canada Lands	Other							PHCs (petroleum hydrocarbons):Other medium; PAHs (polycyclic aromatic hydrocarbon):Other medium	159	186	261	972	18559	British Columbia	Malachan 11	Cowichan--Malahat--Langford	CA	Canada	48.8075	-124.67	NAD83 (EPSG4269)
6473		682 - Tahltan - 07658 - DEASE LAKE NO. 9 - 7000102098	Confirmatory sampling completed. No further action required.	Closed	Medium Priority for Action	Indigenous Services Canada	A reserve as defined in the Indian Act	Canada Lands	Other				0			PHCs (petroleum hydrocarbons):Soil; PAHs (polycyclic aromatic hydrocarbon):Soil	54	54	54	54	54	British Columbia	Dease Lake 9	Skeena--Bulkley Valley	CA	Canada	58.4735	-130.026	NAD83 (EPSG4269)
6475		530 - Witset First Nation - 06748 - MORICETOWN 1 - 7000103798	Initial testing completed. Detailed testing underway.	Active		Indigenous Services Canada	A reserve as defined in the Indian Act	Canada Lands	Additional assessment				6000	0	0	PHCs (petroleum hydrocarbons):Soil; PAHs (polycyclic aromatic hydrocarbon):Soil	167	721	913	3391	16870	British Columbia	Moricetown 1	Skeena--Bulkley Valley	CA	Canada	55.0107	-127.321	NAD83 (EPSG4269)	2020-2021	3	0	0	0	0	0	0	0	0	0	0	0	FALSE
6475		530 - Witset First Nation - 06748 - MORICETOWN 1 - 7000103798	Initial testing completed. Detailed testing underway.	Active		Indigenous Services Canada	A reserve as defined in the Indian Act	Canada Lands	Additional assessment				6000	0	0	PHCs (petroleum hydrocarbons):Soil; PAHs (polycyclic aromatic hydrocarbon):Soil	167	721	913	3391	16870	British Columbia	Moricetown 1	Skeena--Bulkley Valley	CA	Canada	55.0107	-127.321	NAD83 (EPSG4269)	2019-2020	3	0	0	0	0	0	0	0	0	0	0	0	FALSE
6477		502 - Liard First Nation - 09020 - YUKON GENERAL - 8000000598	Long term monitoring completed. No further action required.	Closed	High Priority for Action	Indigenous Services Canada	A reserve as defined in the Indian Act	Canada Lands								PHCs (petroleum hydrocarbons):Other medium; PAHs (polycyclic aromatic hydrocarbon):Other medium	68	134	207	1152	1273	Yukon	Upper Liard	Yukon	CA	Canada	60.0529	-128.911	NAD83 (EPSG4269)
6478		166 - Chippewas of the Thames First Nation - 06188 - CHIPPEWA OF THE THAMES FIRST NATION INDIAN RESERVE - 3000113799	Detailed testing completed. No further action required.	Closed	Low Priority for Action	Indigenous Services Canada	A reserve as defined in the Indian Act	Canada Lands	Periodic Monitoring, Other				1	0	0	Other organics:Soil	16	452	2157	103926	581235	Ontario	Chippewas of the Thames First Nation 42	Lambton--Kent--Middlesex	CA	Canada	42.7664	-81.4796	NAD83 (EPSG4269)
6479		684 - Adams Lake - 07153 - SQUAAM NO. 2 - 7000130800	Long term monitoring completed. No further action required.	Closed	Insufficient Information	Indigenous Services Canada	A reserve as defined in the Indian Act	Canada Lands								Other organics:Other medium	10	33	104	1645	30044	British Columbia	Squaam 2	Kamloops--Thompson--Cariboo	CA	Canada	51.0782	-119.78	NAD83 (EPSG4269)
6482		170 - Walpole Island - 06192 - WALPOLE ISLAND 46 - 3000037295	Detailed testing completed. No further action required.	Closed	Low Priority for Action	Indigenous Services Canada	A reserve as defined in the Indian Act	Canada Lands	Periodic Monitoring				1	0	0	Metal, metalloid, and organometallic:Groundwater; Other inorganics:Groundwater	40	1289	9759	34154	479957	Ontario	Walpole Island 46	Lambton--Kent--Middlesex	CA	Canada	42.5791	-82.5035	NAD83 (EPSG4269)
6485		181 - M'Chigeeng First Nation - 06180 - M'CHIGEENG 22 / 3000086296	Initial testing completed. No further action required.	Closed	Insufficient Information	Indigenous Services Canada	A reserve as defined in the Indian Act	Canada Lands	Additional assessment				1	0	0	PHCs (petroleum hydrocarbons):Soil; PAHs (polycyclic aromatic hydrocarbon):Soil	83	1008	2152	8365	27626	Ontario	M'Chigeeng 22 (West Bay 22)	Algoma--Manitoulin--Kapuskasing	CA	Canada	45.8143	-82.18	NAD83 (EPSG4269)
6486		179 - Sagamok Anishnawbek - 06186 - SAGAMOK / 3000046996	Initial testing completed. No further action required.	Closed	Insufficient Information	Indigenous Services Canada	A reserve as defined in the Indian Act	Canada Lands	Additional assessment, Other				1	0	0	PHCs (petroleum hydrocarbons):Soil; PAHs (polycyclic aromatic hydrocarbon):Soil	22	534	2099	7650	39241	Ontario	Sagamok	Algoma--Manitoulin--Kapuskasing	CA	Canada	46.1441	-82.2366	NAD83 (EPSG4269)
6489		531 - Gitanmaax - 06755 - GITANMAAX NO. 1 - 7000099698	Confirmatory sampling completed. No further action required.	Closed	Insufficient Information	Indigenous Services Canada	A reserve as defined in the Indian Act	Canada Lands	Other				6000			PHCs (petroleum hydrocarbons):Soil; PAHs (polycyclic aromatic hydrocarbon):Soil	174	1717	3005	3831	6855	British Columbia	Gitanmaax 1	Skeena--Bulkley Valley	CA	Canada	55.2755	-127.664	NAD83 (EPSG4269)
6491		752 - Fort Good Hope - 08502 - FORT GOOD HOPE SETTLEMENT - 0001476104	Long term monitoring completed. No further action required.	Closed	Medium Priority for Action	Indigenous Services Canada	A reserve as defined in the Indian Act	Canada Lands								PHCs (petroleum hydrocarbons):Other medium; PAHs (polycyclic aromatic hydrocarbon):Other medium	34	514	607	607	607	Northwest Territories	Fort Good Hope	Northwest Territories	CA	Canada	66.261	-128.552	NAD83 (EPSG4269)
6492		220 - Nipissing First Nation - 06152 - NIPISSING 10 - 3000080796	Initial testing completed. No further action required.	Closed		Indigenous Services Canada	A reserve as defined in the Indian Act	Canada Lands	Additional assessment				0	0	0	PHCs (petroleum hydrocarbons):Soil; PAHs (polycyclic aromatic hydrocarbon):Soil	18	19192	96446	135082	167094	Ontario	Nipissing 10	Nipissing--Timiskaming	CA	Canada	46.3296	-79.5261	NAD83 (EPSG4269)
6493		146 - Weenusk - 06264 - WINISK 90 - 3000110099	Initial testing completed. No further action required.	Closed	Low Priority for Action	Indigenous Services Canada	A reserve as defined in the Indian Act	Canada Lands	Additional assessment				0	0	0	Other organics:Other medium						Ontario	Kenora, Unorganized	Kenora	CA	Canada	54.15	-87.15	NAD83 (EPSG4269)
6495		546 - Halfway River First Nation - 06956 - HALFWAY RIVER NO. 168 - 7000097697	Long term monitoring completed. No further action required.	Closed	Not a Priority for Action	Indigenous Services Canada	A reserve as defined in the Indian Act	Canada Lands								PHCs (petroleum hydrocarbons):Other medium; PAHs (polycyclic aromatic hydrocarbon):Other medium	12	108	206	361	1758	British Columbia	Halfway River 168	Prince George--Peace River--Northern Rockies	CA	Canada	56.4809	-121.882	NAD83 (EPSG4269)
6496		614 - Nak'azdli Whut'en - 07538 - NAK'AZDLI - 7000063395	Long term monitoring completed. No further action required.	Closed	Insufficient Information	Indigenous Services Canada	A reserve as defined in the Indian Act	Canada Lands								PHCs (petroleum hydrocarbons):Other medium; PAHs (polycyclic aromatic hydrocarbon):Other medium	532	3006	4544	5894	12468	British Columbia	Nak'azdli (Necoslie 1)	Skeena--Bulkley Valley	CA	Canada	54.4332	-124.245	NAD83 (EPSG4269)
6497		653 - Tsartlip - 06829 - SOUTH SAANICH NO. 1 - 7000126998	Confirmatory sampling completed. No further action required.	Closed	High Priority for Action	Indigenous Services Canada	A reserve as defined in the Indian Act	Canada Lands	Other				6000			PHCs (petroleum hydrocarbons):Soil	1927	21910	65505	442672	558168	British Columbia	South Saanich 1	Saanich--Gulf Islands	CA	Canada	48.5851	-123.456	NAD83 (EPSG4269)
6498		682 - Tahltan - 07655 - TELEGRAPH CREEK NO. 6 - 0902034105	Detailed testing completed. No further action required.	Closed	High Priority for Action	Indigenous Services Canada	A reserve as defined in the Indian Act	Canada Lands	Other				6000			PHCs (petroleum hydrocarbons):Soil; PAHs (polycyclic aromatic hydrocarbon):Soil	46	201	201	201	201	British Columbia	Kitimat-Stikine D	Skeena--Bulkley Valley	CA	Canada	57.9087	-131.157	NAD83 (EPSG4269)
6501		220 - Nipissing First Nation - 06152 - NIPISSING 10 - 3000080096	Initial testing completed. No further action required.	Closed		Indigenous Services Canada	A reserve as defined in the Indian Act	Canada Lands	Additional assessment				0	0	0	PHCs (petroleum hydrocarbons):Soil; BTEXs (benzene, toluene, ethylbenzene, and xylene):Soil, Other medium; PAHs (polycyclic aromatic hydrocarbon):Soil	100	3403	16911	31423	164816	Ontario	Nipissing 10	Nipissing--Timiskaming	CA	Canada	46.323	-79.8725	NAD83 (EPSG4269)
6502		179 - Sagamok Anishnawbek - 06186 - SAGAMOK INDIAN RESERVE - 3000046696	Long term monitoring completed. No further action required.	Closed	Medium Priority for Action	Indigenous Services Canada	A reserve as defined in the Indian Act	Canada Lands								Metal, metalloid, and organometallic:Other medium	22	534	2099	7651	39241	Ontario	Sagamok	Algoma--Manitoulin--Kapuskasing	CA	Canada	46.144	-82.2366	NAD83 (EPSG4269)
6505		656 - Songhees Nation - 06839 - NEW SONGHEES NO. 1A - 7000029294	Historical review not required.	Closed	Insufficient Information	Indigenous Services Canada	A reserve as defined in the Indian Act	Canada Lands									6132	133792	325585	418279	527876	British Columbia	New Songhees 1A	Esquimalt--Saanich--Sooke	CA	Canada	48.4466	-123.421	NAD83 (EPSG4269)
6508		443 - Ermineskin Tribe - 06657 - ERMINESKIN 138 / 6000018195	Confirmatory sampling completed. No further action required.	Closed	Low Priority for Action	Indigenous Services Canada	A reserve as defined in the Indian Act	Canada Lands	Additional assessment				6000	0	0	PHCs (petroleum hydrocarbons):Soil; PAHs (polycyclic aromatic hydrocarbon):Soil	73	1478	8998	33879	123991	Alberta	Ermineskin 138	Red Deer--Lacombe	CA	Canada	52.8869	-113.45	NAD83 (EPSG4269)
6510		705 - Lytton - 07335 - TWO MILE CREEK NO. 16 - 7000084396	Confirmatory sampling completed. No further action required.	Closed	Medium Priority for Action	Indigenous Services Canada	A reserve as defined in the Indian Act	Canada Lands	Other				6000			PHCs (petroleum hydrocarbons):Soil; PAHs (polycyclic aromatic hydrocarbon):Soil	150	711	894	1342	3842	British Columbia	Nuuautin 2	Mission--Matsqui--Fraser Canyon	CA	Canada	50.2586	-121.585	NAD83 (EPSG4269)
6511		602 - ?aqam - 07422 - KOOTENAY NO. 1 - 7000085996	Long term monitoring completed. No further action required.	Closed	High Priority for Action	Indigenous Services Canada	A reserve as defined in the Indian Act	Canada Lands								Other organics:Other medium	7	155	1599	31855	38837	British Columbia	Kootenay 1	Kootenay--Columbia	CA	Canada	49.6394	-115.723	NAD83 (EPSG4269)
6512		662 - Ditidaht - 06899 - MALACHAN NO. 11 - 7000091797	Confirmatory sampling completed. No further action required.	Closed	High Priority for Action	Indigenous Services Canada	A reserve as defined in the Indian Act	Canada Lands	Other							PHCs (petroleum hydrocarbons):Other medium; PAHs (polycyclic aromatic hydrocarbon):Other medium	159	186	261	972	18560	British Columbia	Malachan 11	Cowichan--Malahat--Langford	CA	Canada	48.8075	-124.67	NAD83 (EPSG4269)
6513		572 - Soowahlie - 08051 - SOOWAHLIE NO. 14 - 7000098097	Detailed testing completed. No further action required.	Closed	Insufficient Information	Indigenous Services Canada	A reserve as defined in the Indian Act	Canada Lands								Energetics:Other medium	165	33207	68842	159970	411760	British Columbia	Soowahlie 14	Chilliwack--Hope	CA	Canada	49.0826	-121.957	NAD83 (EPSG4269)
6518		614 - Nak'azdli Whut'en - 07538 - NAK'AZDLI - 7000112698	Historical review not required.	Closed	Insufficient Information	Indigenous Services Canada	A reserve as defined in the Indian Act	Canada Lands	Other							PHCs (petroleum hydrocarbons):Other medium; PAHs (polycyclic aromatic hydrocarbon):Other medium	532	3006	4544	5894	12467	British Columbia	Nak'azdli (Necoslie 1)	Skeena--Bulkley Valley	CA	Canada	54.4333	-124.245	NAD83 (EPSG4269)
6521		502 - Liard First Nation - 09020 - YUKON GENERAL - 8000000798	Long term monitoring completed. No further action required.	Closed	Medium Priority for Action	Indigenous Services Canada	A reserve as defined in the Indian Act	Canada Lands								PHCs (petroleum hydrocarbons):Other medium	68	134	207	1152	1273	Yukon	Upper Liard	Yukon	CA	Canada	60.0529	-128.911	NAD83 (EPSG4269)
6522		146 - Weenusk - 06264 - WINISK 90 - 3000110399	Historical review planned.	Suspected		Indigenous Services Canada	A reserve as defined in the Indian Act	Canada Lands	Additional assessment				0	0	0	PHCs (petroleum hydrocarbons):Other medium	95	195	195	195	195	Ontario	Peawanuck	Timmins--James Bay	CA	Canada	54.9967	-85.4227	NAD83 (EPSG4269)	2019-2020	1	0	0	0	0	0	0	0	0	0	0	0	FALSE
6522		146 - Weenusk - 06264 - WINISK 90 - 3000110399	Historical review planned.	Suspected		Indigenous Services Canada	A reserve as defined in the Indian Act	Canada Lands	Additional assessment				0	0	0	PHCs (petroleum hydrocarbons):Other medium	95	195	195	195	195	Ontario	Peawanuck	Timmins--James Bay	CA	Canada	54.9967	-85.4227	NAD83 (EPSG4269)	2020-2021	1	0	0	0	0	0	0	0	0	0	0	0	FALSE
6523		172 - Aamjiwnaang - 06194 - SARNIA 45 - 3000038896	Historical review not required.	Closed		Indigenous Services Canada	A reserve as defined in the Indian Act	Canada Lands									158	7518	69644	221937	297538	Ontario	Sarnia 45	Sarnia--Lambton	CA	Canada	42.9207	-82.4049	NAD83 (EPSG4269)
6525		166 - Chippewas of the Thames First Nation - 06188 - CHIPPEWA OF THE THAMES FIRST NATION INDIAN RESERVE - 3000116500	Detailed testing completed. No further action required.	Closed	Not a Priority for Action	Indigenous Services Canada	A reserve as defined in the Indian Act	Canada Lands	Periodic Monitoring, Other				1	0	0	BTEXs (benzene, toluene, ethylbenzene, and xylene):Soil	16	452	2157	103941	581235	Ontario	Chippewas of the Thames First Nation 42	Lambton--Kent--Middlesex	CA	Canada	42.7664	-81.4796	NAD83 (EPSG4269)
6526		182 - Constance Lake - 06294 - CONSTANCE LAKE 92 / 3000072096	Detailed testing completed. No further action required.	Closed	Medium Priority for Action	Indigenous Services Canada	A reserve as defined in the Indian Act	Canada Lands	Other				1	0	0	PHCs (petroleum hydrocarbons):Soil; PAHs (polycyclic aromatic hydrocarbon):Soil; PCBs (Polychlorinated Biphenyl) and PCDD/Fs (polychlorinated dibenzo-p-dioxin/dibenzofuran):Soil		447	719	719	6112	Ontario	Cochrane, Unorganized, North Part	Algoma--Manitoulin--Kapuskasing	CA	Canada	49.7792	-84.137	NAD83 (EPSG4269)
6527		181 - M'Chigeeng First Nation - 06180 - M'CHIGEENG 22 / 3000049596	Initial testing completed. No further action required.	Closed	Medium Priority for Action	Indigenous Services Canada	A reserve as defined in the Indian Act	Canada Lands	Additional assessment				1	0	0	PHCs (petroleum hydrocarbons):Soil; PAHs (polycyclic aromatic hydrocarbon):Soil	83	1008	2152	8365	27625	Ontario	M'Chigeeng 22 (West Bay 22)	Algoma--Manitoulin--Kapuskasing	CA	Canada	45.8143	-82.18	NAD83 (EPSG4269)
6528		188 - Gull Bay - 06301 - GULL RIVER 55 - 3000085996	Initial testing completed. No further action required.	Closed	Low Priority for Action	Indigenous Services Canada	A reserve as defined in the Indian Act	Canada Lands	Other				1	0	0	BTEXs (benzene, toluene, ethylbenzene, and xylene):Soil	18	228	248	249	297	Ontario	Gull River 55	Thunder Bay--Superior North	CA	Canada	49.7956	-89.1201	NAD83 (EPSG4269)
6531		533 - Glen Vowell - 06760 - SIK-E-DAKH 2 - 7000108998	Remedial action plan completed. Remediation / risk management underway.	Active	Not a Priority for Action	Indigenous Services Canada	A reserve as defined in the Indian Act	Canada Lands	Additional assessment				0	0	0	PHCs (petroleum hydrocarbons):Soil; PAHs (polycyclic aromatic hydrocarbon):Soil	84	1107	2815	3584	6642	British Columbia	Sik-e-dakh 2	Skeena--Bulkley Valley	CA	Canada	55.3109	-127.671	NAD83 (EPSG4269)	2020-2021	7	0	0	0	0	0	0	0	0	0	0	0	FALSE
6531		533 - Glen Vowell - 06760 - SIK-E-DAKH 2 - 7000108998	Remedial action plan completed. Remediation / risk management underway.	Active	Not a Priority for Action	Indigenous Services Canada	A reserve as defined in the Indian Act	Canada Lands	Additional assessment				0	0	0	PHCs (petroleum hydrocarbons):Soil; PAHs (polycyclic aromatic hydrocarbon):Soil	84	1107	2815	3584	6642	British Columbia	Sik-e-dakh 2	Skeena--Bulkley Valley	CA	Canada	55.3109	-127.671	NAD83 (EPSG4269)	2019-2020	7	0	500	0	0	0	0	0	0	0	0	0	TRUE
6532		752 - Fort Good Hope - 08502 - FORT GOOD HOPE SETTLEMENT - 0001528104	Long term monitoring completed. No further action required.	Closed	Not a Priority for Action	Indigenous Services Canada	A reserve as defined in the Indian Act	Canada Lands									34	514	607	607	607	Northwest Territories	Fort Good Hope	Northwest Territories	CA	Canada	66.261	-128.552	NAD83 (EPSG4269)
6533		682 - Tahitan - 07655 - TELEGRAPH CREEK NO. 6 - 0902034205	Historical review completed. No further action required.	Closed		Indigenous Services Canada	A reserve as defined in the Indian Act	Canada Lands	Other				6000				76	201	201	201	201	British Columbia	Kitimat-Stikine D	Skeena--Bulkley Valley	CA	Canada	57.9069	-131.16	NAD83 (EPSG4269)
6534		708 - Spuzzum - 07374 - SPUZZUM NO. 1 - 7000054995	Confirmatory sampling completed. No further action required.	Closed	High Priority for Action	Indigenous Services Canada	A reserve as defined in the Indian Act	Canada Lands	Other				6000			PHCs (petroleum hydrocarbons):Not Available; PAHs (polycyclic aromatic hydrocarbon):Not Available	39	61	125	720	12978	British Columbia	Spuzzum 1	Mission--Matsqui--Fraser Canyon	CA	Canada	49.6611	-121.411	NAD83 (EPSG4269)
6535		218 - Dokis - 06150 - DOKIS NO. 9 - 3000043596	Detailed testing completed. No further action required.	Closed	Insufficient Information	Indigenous Services Canada	A reserve as defined in the Indian Act	Canada Lands					1			PHCs (petroleum hydrocarbons):Soil; PAHs (polycyclic aromatic hydrocarbon):Soil	6	120	418	2333	65091	Ontario	Dokis 9	Parry Sound--Muskoka	CA	Canada	46.04	-80.03	NAD83 (EPSG4269)
6537		656 - Songhees Nation - 06839 - NEW SONGHEES NO. 1A - 7000029394	Historical review not required.	Closed	Insufficient Information	Indigenous Services Canada	A reserve as defined in the Indian Act	Canada Lands								PHCs (petroleum hydrocarbons):Not Available; PAHs (polycyclic aromatic hydrocarbon):Not Available	6132	133795	325582	418274	527872	British Columbia	New Songhees 1A	Esquimalt--Saanich--Sooke	CA	Canada	48.4466	-123.421	NAD83 (EPSG4269)
6538		705 - Lytton - 08362 - INKLUCKCHEEN NO. 21B - 7000084496	Confirmatory sampling completed. No further action required.	Closed	Medium Priority for Action	Indigenous Services Canada	A reserve as defined in the Indian Act	Canada Lands	Other				6000			PHCs (petroleum hydrocarbons):Soil; PAHs (polycyclic aromatic hydrocarbon):Soil	131	631	895	1338	3957	British Columbia	Inkluckcheen	Mission--Matsqui--Fraser Canyon	CA	Canada	50.2706	-121.594	NAD83 (EPSG4269)
6543		530 - Moricetown - 06748 - MORICETOWN NO. 1 - 7000103198	Confirmatory sampling completed. No further action required.	Closed	Medium Priority for Action	Indigenous Services Canada	A reserve as defined in the Indian Act	Canada Lands	Other				6000			PHCs (petroleum hydrocarbons):Soil; PAHs (polycyclic aromatic hydrocarbon):Soil	167	719	908	3340	16877	British Columbia	Moricetown 1	Skeena--Bulkley Valley	CA	Canada	55.0121	-127.325	NAD83 (EPSG4269)
6544		678 - Nisga'a Village of Laxgalt'sap - 07611 - LACHKALTSAP NO. 9 - 7000104598	Confirmatory sampling completed. No further action required.	Closed	Insufficient Information	Indigenous Services Canada	A reserve as defined in the Indian Act	Canada Lands	Remediation				6000			PHCs (petroleum hydrocarbons):Soil; PAHs (polycyclic aromatic hydrocarbon):Soil	67	456	503	1003	2089	British Columbia	Nisga'a	Skeena--Bulkley Valley	CA	Canada	55.0375	-129.559	NAD83 (EPSG4269)
6546		546 - Halfway River First Nation - 06956 - HALFWAY RIVER 168 - 7000109498	Initial testing completed. Detailed testing underway.	Active		Indigenous Services Canada	A reserve as defined in the Indian Act	Canada Lands	Additional assessment				6000	0	0	PHCs (petroleum hydrocarbons):Soil; PAHs (polycyclic aromatic hydrocarbon):Soil	12	68	124	301	1106	British Columbia	Halfway River 168	Prince George--Peace River--Northern Rockies	CA	Canada	56.5149	-121.966	NAD83 (EPSG4269)	2019-2020	3	0	0	0	0	0	0	0	0	0	0	0	FALSE
6546		546 - Halfway River First Nation - 06956 - HALFWAY RIVER 168 - 7000109498	Initial testing completed. Detailed testing underway.	Active		Indigenous Services Canada	A reserve as defined in the Indian Act	Canada Lands	Additional assessment				6000	0	0	PHCs (petroleum hydrocarbons):Soil; PAHs (polycyclic aromatic hydrocarbon):Soil	12	68	124	301	1106	British Columbia	Halfway River 168	Prince George--Peace River--Northern Rockies	CA	Canada	56.5149	-121.966	NAD83 (EPSG4269)	2020-2021	3	0	0	0	0	0	0	0	0	0	0	0	FALSE
6550		705 - Lytton - 07305 - NUUAUTIN NO. 2 - 7000118398	Confirmatory sampling completed. No further action required.	Closed	Medium Priority for Action	Indigenous Services Canada	A reserve as defined in the Indian Act	Canada Lands	Other				6000			PHCs (petroleum hydrocarbons):Soil; PAHs (polycyclic aromatic hydrocarbon):Soil	150	711	894	1342	3842	British Columbia	Nuuautin 2	Mission--Matsqui--Fraser Canyon	CA	Canada	50.2586	-121.585	NAD83 (EPSG4269)
6551		497 - Ross River - 09020 - YUKON GENERAL - 8000002598	Long term monitoring completed. No further action required.	Closed	Medium Priority for Action	Indigenous Services Canada	A reserve as defined in the Indian Act	Canada Lands	Additional assessment				0.1	0	0	PHCs (petroleum hydrocarbons):Soil	44	306	306	306	382	Yukon	Ross River	Yukon	CA	Canada	61.9793	-132.452	NAD83 (EPSG4269)
6552		146 - Weenusk - 06264 - WINISK 90 - 3000110499	Historical review planned.	Suspected		Indigenous Services Canada	A reserve as defined in the Indian Act	Canada Lands	Additional assessment				0	0	0	PHCs (petroleum hydrocarbons):Groundwater, Soil	95	195	195	195	195	Ontario	Peawanuck	Timmins--James Bay	CA	Canada	54.9967	-85.4227	NAD83 (EPSG4269)	2020-2021	1	0	0	0	0	0	0	0	0	0	0	0	FALSE
6552		146 - Weenusk - 06264 - WINISK 90 - 3000110499	Historical review planned.	Suspected		Indigenous Services Canada	A reserve as defined in the Indian Act	Canada Lands	Additional assessment				0	0	0	PHCs (petroleum hydrocarbons):Groundwater, Soil	95	195	195	195	195	Ontario	Peawanuck	Timmins--James Bay	CA	Canada	54.9967	-85.4227	NAD83 (EPSG4269)	2019-2020	1	0	0	0	0	0	0	0	0	0	0	0	FALSE
6555		158 - Naotkamegwanning - 06292 - WHITEFISH BAY 32A - 3000031195	Initial testing completed. No further action required.	Closed	Low Priority for Action	Indigenous Services Canada	A reserve as defined in the Indian Act	Canada Lands	Additional assessment, Other				1	0	0	PHCs (petroleum hydrocarbons):Soil; PAHs (polycyclic aromatic hydrocarbon):Soil; Metal, metalloid, and organometallic:Groundwater	61	445	854	1444	4417	Ontario	Whitefish Bay 32A	Kenora	CA	Canada	49.4058	-93.976	NAD83 (EPSG4269)
6556		182 - Constance Lake - 06294 - CONSTANCE LAKE 92 / 3000113499	Detailed testing completed. No further action required.	Closed	Medium Priority for Action	Indigenous Services Canada	A reserve as defined in the Indian Act	Canada Lands	Additional assessment				1	0	0	Other inorganics:Soil	70	719	719	719	6068	Ontario	Constance Lake 92	Algoma--Manitoulin--Kapuskasing	CA	Canada	49.8176	-84.1304	NAD83 (EPSG4269)
6557		181 - M'Chigeeng First Nation - 06180 - M'CHIGEENG NO. 22 - 3000049496	Long term monitoring completed. No further action required.	Closed	Insufficient Information	Indigenous Services Canada	A reserve as defined in the Indian Act	Canada Lands					0			PHCs (petroleum hydrocarbons):Soil; PAHs (polycyclic aromatic hydrocarbon):Soil	83	1008	2152	8365	27625	Ontario	M'Chigeeng 22 (West Bay 22)	Algoma--Manitoulin--Kapuskasing	CA	Canada	45.8143	-82.18	NAD83 (EPSG4269)
6558		179 - Sagamok Anishnawbek - 06186 - SAGAMOK - 3000046396	Detailed testing completed. No further action required.	Closed	Medium Priority for Action	Indigenous Services Canada	A reserve as defined in the Indian Act	Canada Lands	Periodic Monitoring, Additional assessment				1	0	0	Metal, metalloid, and organometallic:Soil	36	506	1790	9777	39045	Ontario	Sagamok	Algoma--Manitoulin--Kapuskasing	CA	Canada	46.1265	-82.1309	NAD83 (EPSG4269)
6559		220 - Nipissing First Nation - 06152 - NIPISSING NO. 10 - 3000047096	Long term monitoring completed. No further action required.	Closed	Not a Priority for Action	Indigenous Services Canada	A reserve as defined in the Indian Act	Canada Lands					6000			Metal, metalloid, and organometallic:Soil	110	1928	5872	136490	167180	Ontario	West Nipissing	Nickel Belt	CA	Canada	46.3664	-79.6937	NAD83 (EPSG4269)
6560		166 - Chippewas of the Thames First Nation - 06188 - CHIPPEWA OF THE THAMES FIRST NATION INDIAN RESERVE NO. 42 - 3000108198	Initial testing completed. No further action required.	Closed		Indigenous Services Canada	A reserve as defined in the Indian Act	Canada Lands								Metal, metalloid, and organometallic:Other medium	16	452	2157	103951	581235	Ontario	Chippewas of the Thames First Nation 42	Lambton--Kent--Middlesex	CA	Canada	42.7664	-81.4796	NAD83 (EPSG4269)
6561		752 - Fort Good Hope - 08502 - FORT GOOD HOPE SETTLEMENT - 0001528204	Long term monitoring completed. No further action required.	Closed	Not a Priority for Action	Indigenous Services Canada	A reserve as defined in the Indian Act	Canada Lands	Assessment				0.1	0	0	Other organics:Other medium	34	514	607	607	607	Northwest Territories	Fort Good Hope	Northwest Territories	CA	Canada	66.261	-128.552	NAD83 (EPSG4269)
6562		708 - Spuzzum - 07374 - SPUZZUM NO. 1 - 7000118598	Confirmatory sampling completed. No further action required.	Closed	Medium Priority for Action	Indigenous Services Canada	A reserve as defined in the Indian Act	Canada Lands	Other				6000			PHCs (petroleum hydrocarbons):Other medium; PAHs (polycyclic aromatic hydrocarbon):Other medium	39	61	125	720	12978	British Columbia	Spuzzum 1	Mission--Matsqui--Fraser Canyon	CA	Canada	49.6611	-121.411	NAD83 (EPSG4269)
6565		705 - Lytton - 07305 - NUUAUTIN NO. 2 - 7000085496	Confirmatory sampling completed. No further action required.	Closed	Medium Priority for Action	Indigenous Services Canada	A reserve as defined in the Indian Act	Canada Lands	Other				6000			PHCs (petroleum hydrocarbons):Soil; PAHs (polycyclic aromatic hydrocarbon):Soil	150	711	894	1342	3842	British Columbia	Nuuautin 2	Mission--Matsqui--Fraser Canyon	CA	Canada	50.2586	-121.585	NAD83 (EPSG4269)
6568		620 - Cheslatta Carrier Nation - 08355 - CHESLATTA 1 - 7000115998	Initial testing completed. Detailed testing underway.	Active		Indigenous Services Canada	A reserve as defined in the Indian Act	Canada Lands	Other				6000	0	0	PHCs (petroleum hydrocarbons):Soil; PAHs (polycyclic aromatic hydrocarbon):Soil	7	52	217	1464	5323	British Columbia	Cheslatta 1	Skeena--Bulkley Valley	CA	Canada	54.0018	-125.705	NAD83 (EPSG4269)	2020-2021	3	0	0	0	0	0	0	0	0	0	0	0	FALSE
6568		620 - Cheslatta Carrier Nation - 08355 - CHESLATTA 1 - 7000115998	Initial testing completed. Detailed testing underway.	Active		Indigenous Services Canada	A reserve as defined in the Indian Act	Canada Lands	Other				6000	0	0	PHCs (petroleum hydrocarbons):Soil; PAHs (polycyclic aromatic hydrocarbon):Soil	7	52	217	1464	5323	British Columbia	Cheslatta 1	Skeena--Bulkley Valley	CA	Canada	54.0018	-125.705	NAD83 (EPSG4269)	2019-2020	3	0	0	0	0	0	0	0	0	0	0	0	FALSE
6569		166 - Chippewas of the Thames First Nation - 06188 - CHIPPEWA OF THE THAMES FIRST NATION INDIAN RESERVE - 3000018895	Detailed testing completed. No further action required.	Closed	Low Priority for Action	Indigenous Services Canada	A reserve as defined in the Indian Act	Canada Lands	Remediation, Periodic Monitoring				1	0	0	PHCs (petroleum hydrocarbons):Soil	16	452	2157	103923	581236	Ontario	Chippewas of the Thames First Nation 42	Lambton--Kent--Middlesex	CA	Canada	42.7664	-81.4796	NAD83 (EPSG4269)
6570		181 - M'Chigeeng First Nation - 06180 - M'CHIGEENG 22 / 3000049296	Initial testing completed. No further action required.	Closed		Indigenous Services Canada	A reserve as defined in the Indian Act	Canada Lands	Additional assessment, Other				1	0	0	PHCs (petroleum hydrocarbons):Soil; PAHs (polycyclic aromatic hydrocarbon):Soil	83	1008	2152	8366	27626	Ontario	M'Chigeeng 22 (West Bay 22)	Algoma--Manitoulin--Kapuskasing	CA	Canada	45.8143	-82.18	NAD83 (EPSG4269)
6571		220 - Nipissing First Nation - 06152 - NIPISSING 10 / 3000047196	Detailed testing completed. No further action required.	Closed	High Priority for Action	Indigenous Services Canada	A reserve as defined in the Indian Act	Canada Lands	Additional assessment				1	0	0	PHCs (petroleum hydrocarbons):Soil, Other medium; PAHs (polycyclic aromatic hydrocarbon):Soil; Metal, metalloid, and organometallic:Soil	154	4215	58697	137288	169393	Ontario	Callander	Nipissing--Timiskaming	CA	Canada	46.2	-79.45	NAD83 (EPSG4269)
6573		656 - Songhees First Nation - 06839 - NEW SONGHEES 1A - 0901458204	Long term monitoring completed. No further action required.	Closed	Medium Priority for Action	Indigenous Services Canada	A reserve as defined in the Indian Act	Canada Lands	Remediation, Additional assessment				45	0	0	PHCs (petroleum hydrocarbons):Soil	5975	134575	325194	417541	527404	British Columbia	New Songhees 1A	Esquimalt--Saanich--Sooke	CA	Canada	48.4453	-123.421	NAD83 (EPSG4269)
6574		146 - Weenusk - 06264 - WINISK 90 - 3000110799	Historical review planned.	Suspected		Indigenous Services Canada	A reserve as defined in the Indian Act	Canada Lands	Additional assessment				6000	0	0	PHCs (petroleum hydrocarbons):Groundwater, Soil	95	195	195	195	195	Ontario	Peawanuck	Timmins--James Bay	CA	Canada	54.9967	-85.4227	NAD83 (EPSG4269)	2020-2021	1	0	0	0	0	0	0	0	0	0	0	0	FALSE
6574		146 - Weenusk - 06264 - WINISK 90 - 3000110799	Historical review planned.	Suspected		Indigenous Services Canada	A reserve as defined in the Indian Act	Canada Lands	Additional assessment				6000	0	0	PHCs (petroleum hydrocarbons):Groundwater, Soil	95	195	195	195	195	Ontario	Peawanuck	Timmins--James Bay	CA	Canada	54.9967	-85.4227	NAD83 (EPSG4269)	2019-2020	1	0	0	0	0	0	0	0	0	0	0	0	FALSE
6576		615 - Saik'uz First Nation - 07528 - STONY CREEK NO. 1 - 7000038294	Remediation / risk management completed. No further action required.	Closed	Insufficient Information	Indigenous Services Canada	A reserve as defined in the Indian Act	Canada Lands									37	413	980	7154	11564	British Columbia	Stony Creek 1	Cariboo--Prince George	CA	Canada	53.9403	-124.141	NAD83 (EPSG4269)
6577		705 - Lytton - 07340 - INKLUCKCHEEN NO. 21 - 7000085196	Confirmatory sampling completed. No further action required.	Closed	Medium Priority for Action	Indigenous Services Canada	A reserve as defined in the Indian Act	Canada Lands	Other				6000			PHCs (petroleum hydrocarbons):Soil; PAHs (polycyclic aromatic hydrocarbon):Soil	131	631	895	1338	3957	British Columbia	Inkluckcheen	Mission--Matsqui--Fraser Canyon	CA	Canada	50.2706	-121.594	NAD83 (EPSG4269)
6578		166 - Chippewas of the Thames First Nation - 06188 - CHIPPEWA OF THE THAMES FIRST NATION INDIAN RESERVE / 3000103397	Initial testing completed. No further action required.	Closed		Indigenous Services Canada	A reserve as defined in the Indian Act	Canada Lands	Additional assessment				0	0	0	PHCs (petroleum hydrocarbons):Not Available	16	452	2157	103939	581235	Ontario	Chippewas of the Thames First Nation 42	Lambton--Kent--Middlesex	CA	Canada	42.7664	-81.4796	NAD83 (EPSG4269)
6580		612 - Nadleh Whuten - 07469 - NAUTLEY (FORT FRASER) NO. 1 - 7000112398	Confirmatory sampling completed. No further action required.	Closed	High Priority for Action	Indigenous Services Canada	A reserve as defined in the Indian Act	Canada Lands	Other							PHCs (petroleum hydrocarbons):Other medium; PAHs (polycyclic aromatic hydrocarbon):Other medium	91	295	537	3356	16035	British Columbia	Nautley (Fort Fraser) 1	Skeena--Bulkley Valley	CA	Canada	54.0742	-124.605	NAD83 (EPSG4269)
6582		220 - Nipissing First Nation - 06152 - NIPISSING 10 / 3000080896	Initial testing completed. No further action required.	Closed	High Priority for Action	Indigenous Services Canada	A reserve as defined in the Indian Act	Canada Lands	Additional assessment				1	0	0	PHCs (petroleum hydrocarbons):Soil; PAHs (polycyclic aromatic hydrocarbon):Soil	109	1927	5870	136490	167180	Ontario	West Nipissing	Nickel Belt	CA	Canada	46.3664	-79.6936	NAD83 (EPSG4269)
6584		752 - Fort Good Hope - 08502 - FORT GOOD HOPE SETTLEMENT - 0001528404	Long term monitoring completed. No further action required.	Closed	Not a Priority for Action	Indigenous Services Canada	A reserve as defined in the Indian Act	Canada Lands									34	514	607	607	607	Northwest Territories	Fort Good Hope	Northwest Territories	CA	Canada	66.261	-128.552	NAD83 (EPSG4269)
6585		705 - Lytton - 08362 - INKLUCKCHEEN NO. 21B - 7000084896	Confirmatory sampling completed. No further action required.	Closed	Medium Priority for Action	Indigenous Services Canada	A reserve as defined in the Indian Act	Canada Lands	Other				6000			PHCs (petroleum hydrocarbons):Soil; PAHs (polycyclic aromatic hydrocarbon):Soil	131	631	895	1338	3957	British Columbia	Inkluckcheen	Mission--Matsqui--Fraser Canyon	CA	Canada	50.2706	-121.594	NAD83 (EPSG4269)
6587		542 - Saulteau First Nations - 06949 - EAST MOBERLY LAKE 169 - 7000102198	Initial testing completed. Detailed testing underway.	Active		Indigenous Services Canada	A reserve as defined in the Indian Act	Canada Lands	Additional assessment				115	0.11	0	PHCs (petroleum hydrocarbons):Soil; PAHs (polycyclic aromatic hydrocarbon):Soil	34	353	501	4612	6464	British Columbia	East Moberly Lake 169	Prince George--Peace River--Northern Rockies	CA	Canada	55.8634	-121.623	NAD83 (EPSG4269)	2019-2020	3	0	0	0	0	0	0	0	0	0	0	0	FALSE
6587		542 - Saulteau First Nations - 06949 - EAST MOBERLY LAKE 169 - 7000102198	Initial testing completed. Detailed testing underway.	Active		Indigenous Services Canada	A reserve as defined in the Indian Act	Canada Lands	Additional assessment				115	0.11	0	PHCs (petroleum hydrocarbons):Soil; PAHs (polycyclic aromatic hydrocarbon):Soil	34	353	501	4612	6464	British Columbia	East Moberly Lake 169	Prince George--Peace River--Northern Rockies	CA	Canada	55.8634	-121.623	NAD83 (EPSG4269)	2020-2021	3	0	0	0	0	0	0	0	0	0	0	0	FALSE
6588		612 - Nadleh Whuten - 07469 - NAUTLEY (FORT FRASER) NO. 1 - 7000112298	Confirmatory sampling completed. No further action required.	Closed	High Priority for Action	Indigenous Services Canada	A reserve as defined in the Indian Act	Canada Lands	Other							PHCs (petroleum hydrocarbons):Other medium; PAHs (polycyclic aromatic hydrocarbon):Other medium	91	295	537	3356	16035	British Columbia	Nautley (Fort Fraser) 1	Skeena--Bulkley Valley	CA	Canada	54.0742	-124.605	NAD83 (EPSG4269)
6589		146 - Weenusk - 06264 - WINISK NO. 90 - 3000110899	Historical review completed. No further action required.	Closed		Indigenous Services Canada	A reserve as defined in the Indian Act	Canada Lands								PHCs (petroleum hydrocarbons):Other medium; PAHs (polycyclic aromatic hydrocarbon):Other medium						Ontario	Kenora, Unorganized	Kenora	CA	Canada	54.2738	-87.2624	NAD83 (EPSG4269)
6592		612 - Nadleh Whuten - 07472 - SEASPUNKUT NO. 4 - 7000112198	Confirmatory sampling completed. No further action required.	Closed	Insufficient Information	Indigenous Services Canada	A reserve as defined in the Indian Act	Canada Lands	Other							PHCs (petroleum hydrocarbons):Not Available; PAHs (polycyclic aromatic hydrocarbon):Not Available	7	627	1683	2914	9298	British Columbia	Seaspunkut 4	Skeena--Bulkley Valley	CA	Canada	54.05	-124.767	NAD83 (EPSG4269)
6596		557 - Lil'wat Nation - 08001 - MOUNT CURRIE 6 - 7000079796	Historical review completed. Initial testing underway.	Suspected		Indigenous Services Canada	A reserve as defined in the Indian Act	Canada Lands	Remediation				0	0	0	PHCs (petroleum hydrocarbons):Soil; PAHs (polycyclic aromatic hydrocarbon):Soil	171	1504	3547	5037	19049	British Columbia	Mount Currie	West Vancouver--Sunshine Coast--Sea to Sky Country	CA	Canada	50.331	-122.669	NAD83 (EPSG4269)	2020-2021	2	0	0	0	0	0	0	0	0	0	0	0	FALSE
6596		557 - Lil'wat Nation - 08001 - MOUNT CURRIE 6 - 7000079796	Historical review completed. Initial testing underway.	Suspected		Indigenous Services Canada	A reserve as defined in the Indian Act	Canada Lands	Remediation				0	0	0	PHCs (petroleum hydrocarbons):Soil; PAHs (polycyclic aromatic hydrocarbon):Soil	171	1504	3547	5037	19049	British Columbia	Mount Currie	West Vancouver--Sunshine Coast--Sea to Sky Country	CA	Canada	50.331	-122.669	NAD83 (EPSG4269)	2019-2020	2	3400	0	0	0	0	0	0	0	0	0	0	FALSE
6602		687 - Skeetchestn - 07169 - SKEETCHESTN - 0902642805	Historical review not required.	Closed		Indigenous Services Canada	A reserve as defined in the Indian Act	Canada Lands	Additional assessment							PHCs (petroleum hydrocarbons):Soil; PAHs (polycyclic aromatic hydrocarbon):Soil	11	109	337	1789	100404	British Columbia	Skeetchestn	Kamloops--Thompson--Cariboo	CA	Canada	50.7589	-120.897	NAD83 (EPSG4269)
6603		687 - Skeetchestn - 07169 - SKEETCHESTN - 0902644805	Historical review not required.	Closed		Indigenous Services Canada	A reserve as defined in the Indian Act	Canada Lands	Additional assessment							PAHs (polycyclic aromatic hydrocarbon):Soil	11	193	398	3039	92751	British Columbia	Skeetchestn	Kamloops--Thompson--Cariboo	CA	Canada	50.819	-120.959	NAD83 (EPSG4269)
6605		687 - Skeetchestn - 07169 - SKEETCHESTN - 0902645005	Confirmatory sampling completed. No further action required.	Closed	Low Priority for Action	Indigenous Services Canada	A reserve as defined in the Indian Act	Canada Lands	Other				0.3	0	0	PHCs (petroleum hydrocarbons):Surface soil; PAHs (polycyclic aromatic hydrocarbon):Surface soil	11	123	342	1981	99813	British Columbia	Skeetchestn	Kamloops--Thompson--Cariboo	CA	Canada	50.7606	-120.913	NAD83 (EPSG4269)
6606		84 - Montagnais de Unamen Shipu - 06109 - ROMAINE 2 - 0302648806	Remediation / risk management completed. No further action required.	Closed	Low Priority for Action	Indigenous Services Canada	A reserve as defined in the Indian Act	Canada Lands	Additional assessment				450	0	0	Other Physical/Chemical (pH, temperature, dissolved solids, turbidity, etc.):Surface soil		1311	1335	1468	1833	Quebec	Côte-Nord-du-Golfe-du-Saint-Laurent	Manicouagan	CA	Canada	50.23	-60.6536	NAD83 (EPSG4269)
6607		377 - Kinistin Saulteaux Nation - 06561 - KINISTIN 91 - 0602650806	Confirmatory sampling completed. No further action required.	Closed	Low Priority for Action	Indigenous Services Canada	A reserve as defined in the Indian Act	Canada Lands	Remediation				1000	0	0	PHCs (petroleum hydrocarbons):Soil; PAHs (polycyclic aromatic hydrocarbon):Soil	27	336	527	1990	18674	Saskatchewan	Kinistin 91	Yorkton--Melville	CA	Canada	52.6127	-104.201	NAD83 (EPSG4269)
6608		377 - Kinistin Saulteaux Nation - 06561 - KINISTIN NO. 91 - 0602650906	Detailed testing completed. No further action required.	Closed	Low Priority for Action	Indigenous Services Canada	A reserve as defined in the Indian Act	Canada Lands	Remediation				1000			PHCs (petroleum hydrocarbons):Soil; PAHs (polycyclic aromatic hydrocarbon):Soil	27	336	527	1990	18674	Saskatchewan	Kinistin 91	Yorkton--Melville	CA	Canada	52.6127	-104.201	NAD83 (EPSG4269)
6609		377 - Kinistin Saulteaux Nation - 06561 - KINISTIN 91 - 0602652806	Initial testing completed. No further action required.	Closed	Low Priority for Action	Indigenous Services Canada	A reserve as defined in the Indian Act	Canada Lands	Assessment				0	0	0	PHCs (petroleum hydrocarbons):Soil; PAHs (polycyclic aromatic hydrocarbon):Soil	27	335	535	2029	18683	Saskatchewan	Kinistin 91	Yorkton--Melville	CA	Canada	52.6158	-104.234	NAD83 (EPSG4269)
6610		377 - Kinistin Saulteaux Nation - 06561 - KINISTIN 91 - 0602654806	Confirmatory sampling completed. No further action required.	Closed	Low Priority for Action	Indigenous Services Canada	A reserve as defined in the Indian Act	Canada Lands	Remediation				500	0	0	Pesticides:Soil	27	336	527	1990	18674	Saskatchewan	Kinistin 91	Yorkton--Melville	CA	Canada	52.6128	-104.201	NAD83 (EPSG4269)
6611		611 - Lheidli T'enneh - 07477 - FORT GEORGE INDIAN RESERVE NO. 2 - 0902656806	Historical review completed. No further action required.	Closed		Indigenous Services Canada	A reserve as defined in the Indian Act	Canada Lands	Other				6000			PHCs (petroleum hydrocarbons):Groundwater	63	486	3232	82362	87236	British Columbia	Fort George (Shelley) 2	Prince George--Peace River--Northern Rockies	CA	Canada	54.0156	-122.626	NAD83 (EPSG4269)
6615		611 - Lheidli T'enneh - 07477 - FORT GEORGE 2 - 0902660806	Detailed testing completed. No further action required.	Closed	Low Priority for Action	Indigenous Services Canada	A reserve as defined in the Indian Act	Canada Lands	Additional assessment				100	0	0	Metal, metalloid, and organometallic:Groundwater	63	486	3232	82362	87236	British Columbia	Fort George (Shelley) 2	Prince George--Peace River--Northern Rockies	CA	Canada	54.0156	-122.626	NAD83 (EPSG4269)
6617		570 - Shxwhá:y Village - 08048 - SKWAY 5 - 0902661006	Long term monitoring completed. No further action required.	Closed	High Priority for Action	Indigenous Services Canada	A reserve as defined in the Indian Act	Canada Lands	Remediation, Additional assessment, Care and Maintenance				211611	2.87	0	BTEXs (benzene, toluene, ethylbenzene, and xylene):Soil; PAHs (polycyclic aromatic hydrocarbon):Soil; Metal, metalloid, and organometallic:Not Available, Groundwater, Soil; Other Physical/Chemical (pH, temperature, dissolved solids, turbidity, etc.):Not Available	1097	43608	84739	178933	501848	British Columbia	Skway 5	Chilliwack--Hope	CA	Canada	49.1642	-121.987	NAD83 (EPSG4269)
6621		667 - Uchucklesaht - 06939 - ELHLATEESE NO. 2 - 0902664806	Confirmatory sampling completed. No further action required.	Closed	Insufficient Information	Indigenous Services Canada	A reserve as defined in the Indian Act	Canada Lands	Remediation				10			PHCs (petroleum hydrocarbons):Groundwater; Metal, metalloid, and organometallic:Groundwater	3	12	41	538	35445	British Columbia	Elhlateese 2	Courtenay--Alberni	CA	Canada	49.0209	-125.038	NAD83 (EPSG4269)
6623		668 - Ucluelet First Nation - 06941 - CLAKAMUCUS 2 - 0902666806	Detailed testing completed. Remedial action plan under development.	Active	Medium Priority for Action	Indigenous Services Canada	A reserve as defined in the Indian Act	Canada Lands	Remediation				910	0	0	PHCs (petroleum hydrocarbons):Soil; PAHs (polycyclic aromatic hydrocarbon):Soil; Metal, metalloid, and organometallic:Soil		1618	3003	3470	8343	British Columbia	Clakamucus 2	Courtenay--Alberni	CA	Canada	48.9754	-125.574	NAD83 (EPSG4269)	2020-2021	6	0	0	0	0	0	0	0	0	0	0	0	FALSE
6623		668 - Ucluelet First Nation - 06941 - CLAKAMUCUS 2 - 0902666806	Detailed testing completed. Remedial action plan under development.	Active	Medium Priority for Action	Indigenous Services Canada	A reserve as defined in the Indian Act	Canada Lands	Remediation				910	0	0	PHCs (petroleum hydrocarbons):Soil; PAHs (polycyclic aromatic hydrocarbon):Soil; Metal, metalloid, and organometallic:Soil		1618	3003	3470	8343	British Columbia	Clakamucus 2	Courtenay--Alberni	CA	Canada	48.9754	-125.574	NAD83 (EPSG4269)	2019-2020	6	0	0	0	0	0	0	0	0	0	0	0	FALSE
6635		447 - Little Red River Cree Nation - 06666 - FOX LAKE 162 - 0702683006	Historical review not required.	Closed		Indigenous Services Canada	A reserve as defined in the Indian Act	Canada Lands					6000	0	0	Other organics:Surface water	65	1187	2064	2205	3720	Alberta	Fox Lake 162	Peace River--Westlock	CA	Canada	58.4654	-114.532	NAD83 (EPSG4269)
6637		445 - Beaver First Nation - 06661 - BOYER 164 - 0702683206	Historical review planned.	Suspected		Indigenous Services Canada	A reserve as defined in the Indian Act	Canada Lands	Assessment				6000	0	0	PHCs (petroleum hydrocarbons):Surface soil	15	185	297	2212	9252	Alberta	Boyer 164	Peace River--Westlock	CA	Canada	58.4628	-116.224	NAD83 (EPSG4269)	2019-2020	1	0	0	0	0	0	0	0	0	0	0	0	FALSE
6637		445 - Beaver First Nation - 06661 - BOYER 164 - 0702683206	Historical review planned.	Suspected		Indigenous Services Canada	A reserve as defined in the Indian Act	Canada Lands	Assessment				6000	0	0	PHCs (petroleum hydrocarbons):Surface soil	15	185	297	2212	9252	Alberta	Boyer 164	Peace River--Westlock	CA	Canada	58.4628	-116.224	NAD83 (EPSG4269)	2020-2021	1	0	0	0	0	0	0	0	0	0	0	0	FALSE
6672		204 - North Caribou Lake - 06315 - WEAGAMOW LAKE 87 - 0402704806	Confirmatory sampling completed. No further action required.	Closed	Low Priority for Action	Indigenous Services Canada	A reserve as defined in the Indian Act	Canada Lands	Remediation				300	0	0	PHCs (petroleum hydrocarbons):Groundwater, Soil	30	520	904	905	905	Ontario	Weagamow Lake 87	Kenora	CA	Canada	52.9544	-91.3071	NAD83 (EPSG4269)
6673		204 - North Caribou Lake - 06315 - WEAGAMOW LAKE 87 - 0402705006	Confirmatory sampling completed. No further action required.	Closed	Not a Priority for Action	Indigenous Services Canada	A reserve as defined in the Indian Act	Canada Lands	Remediation				400	0	0	PHCs (petroleum hydrocarbons):Soil	24	452	902	905	905	Ontario	Weagamow Lake 87	Kenora	CA	Canada	52.9434	-91.3108	NAD83 (EPSG4269)
6674		204 - North Caribou Lake - 06315 - WEAGAMOW LAKE 87 / 0402705106	Detailed testing completed. No further action required.	Closed	High Priority for Action	Indigenous Services Canada	A reserve as defined in the Indian Act	Canada Lands	Additional assessment				2549	0	0	PHCs (petroleum hydrocarbons):Groundwater, Soil	8	250	780	905	905	Ontario	Weagamow Lake 87	Kenora	CA	Canada	52.9472	-91.3509	NAD83 (EPSG4269)
6675		204 - North Caribou Lake - 06315 - WEAGAMOW LAKE 87 - 0402705206	Remedial action plan completed. Remediation / risk management underway.	Active	High Priority for Action	Indigenous Services Canada	A reserve as defined in the Indian Act	Canada Lands	Remediation, Additional assessment				1349	0	0	PHCs (petroleum hydrocarbons):Groundwater, Soil	9	263	795	905	905	Ontario	Weagamow Lake 87	Kenora	CA	Canada	52.9464	-91.348	NAD83 (EPSG4269)	2020-2021	7	0	17030	0	0	0	14476	0	0	0	0	0	FALSE
6675		204 - North Caribou Lake - 06315 - WEAGAMOW LAKE 87 - 0402705206	Remedial action plan completed. Remediation / risk management underway.	Active	High Priority for Action	Indigenous Services Canada	A reserve as defined in the Indian Act	Canada Lands	Remediation, Additional assessment				1349	0	0	PHCs (petroleum hydrocarbons):Groundwater, Soil	9	263	795	905	905	Ontario	Weagamow Lake 87	Kenora	CA	Canada	52.9464	-91.348	NAD83 (EPSG4269)	2019-2020	7	0	80847	0	0	0	68720	0	0	0	0	0	FALSE
6676		204 - North Caribou Lake - 06315 - WEAGAMOW LAKE 87 - 0402705306	Confirmatory sampling completed. No further action required.	Closed	Medium Priority for Action	Indigenous Services Canada	A reserve as defined in the Indian Act	Canada Lands	Remediation				280	0	0	PHCs (petroleum hydrocarbons):Groundwater, Soil	29	352	826	905	905	Ontario	Weagamow Lake 87	Kenora	CA	Canada	52.9566	-91.3367	NAD83 (EPSG4269)
6677		204 - North Caribou Lake - 06315 - WEAGAMOW LAKE INDIAN RESERVE NO. 87 - 0402705406	Detailed testing completed. No further action required.	Closed	Insufficient Information	Indigenous Services Canada	A reserve as defined in the Indian Act	Canada Lands	Other				0			PHCs (petroleum hydrocarbons):Soil	24	340	813	905	905	Ontario	Weagamow Lake 87	Kenora	CA	Canada	52.9953	-91.2839	NAD83 (EPSG4269)
6678		204 - North Caribou Lake - 06315 - WEAGAMOW LAKE 87 - 0402705506	Confirmatory sampling completed. No further action required.	Closed	Medium Priority for Action	Indigenous Services Canada	A reserve as defined in the Indian Act	Canada Lands	Remediation				3	0	0	PHCs (petroleum hydrocarbons):Soil	30	590	905	905	905	Ontario	Weagamow Lake 87	Kenora	CA	Canada	52.951	-91.2879	NAD83 (EPSG4269)
6691		375 - Muskeg Lake Cree Nation #102 - 06559 - MUSKEG LAKE CREE NATION 102 / 0602718806	Historical review completed. No further action required.	Closed		Indigenous Services Canada	A reserve as defined in the Indian Act	Canada Lands					6000	0	0		11	238	1036	2933	14980	Saskatchewan	Muskeg Lake Cree Nation 102	Carlton Trail--Eagle Creek	CA	Canada	52.9873	-106.862	NAD83 (EPSG4269)
6702		657 - T'Sou-ke First Nation - 06842 - T'SOU-KE INDIAN RESERVE NO. 1 - 0902729106	Remediation / risk management completed. No further action required.	Closed	Low Priority for Action	Indigenous Services Canada	A reserve as defined in the Indian Act	Canada Lands	Remediation				6000			PHCs (petroleum hydrocarbons):Surface soil; Metal, metalloid, and organometallic:Surface soil	1411	16820	24360	204666	506922	British Columbia	T'Sou-ke	Esquimalt--Saanich--Sooke	CA	Canada	48.3855	-123.697	NAD83 (EPSG4269)
6703		657 - T'Sou-ke First Nation - 06842 - T'SOU-KE INDIAN RESERVE NO. 1 - 0902729206	Confirmatory sampling completed. No further action required.	Closed	Low Priority for Action	Indigenous Services Canada	A reserve as defined in the Indian Act	Canada Lands	Other				6000			PHCs (petroleum hydrocarbons):Surface soil; PAHs (polycyclic aromatic hydrocarbon):Surface soil	1559	16821	24449	205643	506704	British Columbia	T'Sou-ke	Esquimalt--Saanich--Sooke	CA	Canada	48.3843	-123.696	NAD83 (EPSG4269)
6705		656 - Songhees Nation - 06839 - NEW SONGHEES NO. 1A - 0902735306	Initial testing completed. No further action required.	Closed	Not a Priority for Action	Indigenous Services Canada	A reserve as defined in the Indian Act	Canada Lands	Additional assessment				13	0	0	Metal, metalloid, and organometallic:Surface soil	5833	127085	324242	418231	527563	British Columbia	New Songhees 1A	Esquimalt--Saanich--Sooke	CA	Canada	48.4452	-123.425	NAD83 (EPSG4269)
6706		656 - Songhees Nation - 06839 - NEW SONGHEES NO. 1A - 0902735406	Initial testing completed. No further action required.	Closed	Not a Priority for Action	Indigenous Services Canada	A reserve as defined in the Indian Act	Canada Lands	Additional assessment				13	0	0	Metal, metalloid, and organometallic:Surface soil	5833	127085	324242	418231	527563	British Columbia	New Songhees 1A	Esquimalt--Saanich--Sooke	CA	Canada	48.4452	-123.425	NAD83 (EPSG4269)
6707		656 - Songhees Nation - 06839 - NEW SONGHEES NO. 1A - 0902735506	Detailed testing completed. No further action required.	Closed	Not a Priority for Action	Indigenous Services Canada	A reserve as defined in the Indian Act	Canada Lands	Additional assessment				4	0	0	PHCs (petroleum hydrocarbons):Surface soil; PAHs (polycyclic aromatic hydrocarbon):Surface soil	5833	127085	324242	418231	527563	British Columbia	New Songhees 1A	Esquimalt--Saanich--Sooke	CA	Canada	48.4452	-123.425	NAD83 (EPSG4269)
6708		656 - Songhees Nation - 06839 - NEW SONGHEES NO. 1A - 0902735606	Detailed testing completed. No further action required.	Closed	Low Priority for Action	Indigenous Services Canada	A reserve as defined in the Indian Act	Canada Lands	Additional assessment				1	0	0	PHCs (petroleum hydrocarbons):Surface soil; PAHs (polycyclic aromatic hydrocarbon):Surface soil; Metal, metalloid, and organometallic:Surface soil	6133	133832	325581	418265	527868	British Columbia	New Songhees 1A	Esquimalt--Saanich--Sooke	CA	Canada	48.4466	-123.421	NAD83 (EPSG4269)
6717		206 - Wapekeka - 06318 - WAPEKEKA 2 / 0402796806	Detailed testing completed. No further action required.	Closed	High Priority for Action	Indigenous Services Canada	A reserve as defined in the Indian Act	Canada Lands	Remediation				432	0	0	PHCs (petroleum hydrocarbons):Groundwater, Soil; BTEXs (benzene, toluene, ethylbenzene, and xylene):Groundwater	47	351	558	1399	2818	Ontario	Wapekeka 2	Kenora	CA	Canada	53.8434	-89.5322	NAD83 (EPSG4269)
6719		555 - Squamish - 07975 - CHEAKAMUS NO. 11 - 0902842806	Confirmatory sampling completed. No further action required.	Closed	Low Priority for Action	Indigenous Services Canada	A reserve as defined in the Indian Act	Canada Lands	Other				40			PHCs (petroleum hydrocarbons):Surface soil; PAHs (polycyclic aromatic hydrocarbon):Surface soil	54	3404	13525	21890	65902	British Columbia	Cheakamus 11	West Vancouver--Sunshine Coast--Sea to Sky Country	CA	Canada	49.8003	-123.171	NAD83 (EPSG4269)
6720		555 - Squamish - 07975 - CHEAKAMUS NO. 11 - 0902842906	Confirmatory sampling completed. No further action required.	Closed	Low Priority for Action	Indigenous Services Canada	A reserve as defined in the Indian Act	Canada Lands	Other				0			PHCs (petroleum hydrocarbons):Surface soil; PAHs (polycyclic aromatic hydrocarbon):Surface soil	54	3488	13482	21882	63998	British Columbia	Cheakamus 11	West Vancouver--Sunshine Coast--Sea to Sky Country	CA	Canada	49.8011	-123.165	NAD83 (EPSG4269)
6721		555 - Squamish - 07975 - CHEAKAMUS 11 - 0902843006	Historical review completed. No further action required.	Closed		Indigenous Services Canada	A reserve as defined in the Indian Act	Canada Lands	Additional assessment				6000	0	0	PHCs (petroleum hydrocarbons):Surface soil; PAHs (polycyclic aromatic hydrocarbon):Surface soil	59	3565	13522	21881	64441	British Columbia	Cheakamus 11	West Vancouver--Sunshine Coast--Sea to Sky Country	CA	Canada	49.8008	-123.163	NAD83 (EPSG4269)
6722		555 - Squamish - 07984 - STAWAMUS NO. 24 - 0902843306	Confirmatory sampling completed. No further action required.	Closed	Low Priority for Action	Indigenous Services Canada	A reserve as defined in the Indian Act	Canada Lands	Other							Metal, metalloid, and organometallic:Sediment	720	9358	20225	22494	867281	British Columbia	Stawamus 24	West Vancouver--Sunshine Coast--Sea to Sky Country	CA	Canada	49.691	-123.149	NAD83 (EPSG4269)
6723		555 - Squamish - 07984 - STAWAMUS 24 - 0902843406	Historical review not required.	Closed		Indigenous Services Canada	A reserve as defined in the Indian Act	Canada Lands	Additional assessment				6000	0	0	PHCs (petroleum hydrocarbons):Not Available; PAHs (polycyclic aromatic hydrocarbon):Not Available	581	9205	20198	22552	875207	British Columbia	Stawamus 24	West Vancouver--Sunshine Coast--Sea to Sky Country	CA	Canada	49.6902	-123.149	NAD83 (EPSG4269)
6724		555 - Squamish - 07985 - KAIKALAHUN 25 - 0902847306	Initial testing completed. No further action required.	Closed	Low Priority for Action	Indigenous Services Canada	A reserve as defined in the Indian Act	Canada Lands	Additional assessment				6000	0	0	PHCs (petroleum hydrocarbons):Soil; Metal, metalloid, and organometallic:Soil	8	231	1672	118939	1520518	British Columbia	Sunshine Coast F	West Vancouver--Sunshine Coast--Sea to Sky Country	CA	Canada	49.5194	-123.494	NAD83 (EPSG4269)
6725		555 - Squamish - 07988 - SCHALTUUCH 27 - 0902848306	Historical review not required.	Closed		Indigenous Services Canada	A reserve as defined in the Indian Act	Canada Lands	Additional assessment				6000	0	0	PHCs (petroleum hydrocarbons):Not Available; PAHs (polycyclic aromatic hydrocarbon):Not Available	17	10991	38729	187335	1986451	British Columbia	Sunshine Coast F	West Vancouver--Sunshine Coast--Sea to Sky Country	CA	Canada	49.4045	-123.48	NAD83 (EPSG4269)
6728		375 - Muskeg Lake Cree Nation #102 - 06559 - MUSKEG LAKE CREE NATION 102 - 0602813606	Confirmatory sampling completed. No further action required.	Closed	Low Priority for Action	Indigenous Services Canada	A reserve as defined in the Indian Act	Canada Lands	Additional assessment				6000	0	0	PCBs (Polychlorinated Biphenyl) and PCDD/Fs (polychlorinated dibenzo-p-dioxin/dibenzofuran):Soil	9	174	897	3098	14113	Saskatchewan	Muskeg Lake Cree Nation 102	Carlton Trail--Eagle Creek	CA	Canada	53.0343	-106.876	NAD83 (EPSG4269)
6730		375 - Muskeg Lake Cree Nation #102 - 06559 - MUSKEG LAKE CREE NATION 102 - 0602814006	Confirmatory sampling completed. No further action required.	Closed	Low Priority for Action	Indigenous Services Canada	A reserve as defined in the Indian Act	Canada Lands	Additional assessment				1000	0	0	Metal, metalloid, and organometallic:Soil	27	243	899	3035	14651	Saskatchewan	Muskeg Lake Cree Nation 102	Carlton Trail--Eagle Creek	CA	Canada	53.0059	-106.873	NAD83 (EPSG4269)
6731		375 - Muskeg Lake Cree Nation #102 - 06559 - MUSKEG LAKE CREE NATION 102 - 0602813906	Confirmatory sampling completed. No further action required.	Closed	Not a Priority for Action	Indigenous Services Canada	A reserve as defined in the Indian Act	Canada Lands	Remediation				6000	0	0	Pesticides:Surface soil	25	235	891	3043	14649	Saskatchewan	Muskeg Lake Cree Nation 102	Carlton Trail--Eagle Creek	CA	Canada	53.0084	-106.872	NAD83 (EPSG4269)
6732		375 - Muskeg Lake Cree Nation #102 - 09072 - ASIMAKANISEEKAN ASKIY 102A - 0602817106	Confirmatory sampling completed. No further action required.	Closed	Low Priority for Action	Indigenous Services Canada	A reserve as defined in the Indian Act	Canada Lands	Remediation				500	0	0	PHCs (petroleum hydrocarbons):Soil; PAHs (polycyclic aromatic hydrocarbon):Soil	6431	112865	224233	281579	305849	Saskatchewan	Saskatoon	Saskatoon--University	CA	Canada	52.1292	-106.583	NAD83 (EPSG4269)
6735		86 - Innue Essipit - 06111 - INNUE ESSIPIT - 0302896806	Historical review completed. No further action required.	Closed		Indigenous Services Canada	A reserve as defined in the Indian Act	Canada Lands	Other				200	0	0	PHCs (petroleum hydrocarbons):Soil	752	5054	13273	39675	127856	Quebec	Essipit	Manicouagan	CA	Canada	48.3428	-69.4	NAD83 (EPSG4269)
6736		80 - Innu Takuaikan Uashat Mak Mani-Utenam - 06107 - MALIOTENAM 27A - 0302896906	Historical review completed. No further action required.	Closed		Indigenous Services Canada	A reserve as defined in the Indian Act	Canada Lands	Other				6000	0	0		699	2538	5338	37321	54527	Quebec	Maliotenam	Manicouagan	CA	Canada	50.2076	-66.188	NAD83 (EPSG4269)
6737		78 - Les Atikamekw de Manawan - 06104 - COMMUNAUTÉ ATIKAMEKW DE MANAWAN - 0302898806	Confirmatory sampling completed. No further action required.	Closed	Low Priority for Action	Indigenous Services Canada	A reserve as defined in the Indian Act	Canada Lands	Additional assessment				0	0	60	PHCs (petroleum hydrocarbons):Soil	1059	2061	2061	2061	2092	Quebec	Manawan	Joliette	CA	Canada	47.2201	-74.3913	NAD83 (EPSG4269)
6745		657 - T'Sou-ke First Nation - 06843 - T'SOU-KE INDIAN RESERVE NO. 2 - 0902927306	Confirmatory sampling completed. No further action required.	Closed	Low Priority for Action	Indigenous Services Canada	A reserve as defined in the Indian Act	Canada Lands	Other				6000			PHCs (petroleum hydrocarbons):Not Available; PAHs (polycyclic aromatic hydrocarbon):Not Available; Metal, metalloid, and organometallic:Not Available	1099	14156	24210	105334	498771	British Columbia	T'Sou-ke	Esquimalt--Saanich--Sooke	CA	Canada	48.3631	-123.747	NAD83 (EPSG4269)
6746		657 - T'Sou-ke First Nation - 06843 - T'SOU-KE INDIAN RESERVE NO. 2 - 0902927406	Confirmatory sampling completed. No further action required.	Closed	Low Priority for Action	Indigenous Services Canada	A reserve as defined in the Indian Act	Canada Lands	Other				6000			PHCs (petroleum hydrocarbons):Surface soil; PAHs (polycyclic aromatic hydrocarbon):Surface soil; Metal, metalloid, and organometallic:Surface soil	1099	14155	24210	105330	498768	British Columbia	T'Sou-ke	Esquimalt--Saanich--Sooke	CA	Canada	48.3631	-123.747	NAD83 (EPSG4269)
6748		667 - Uchucklesaht - 06939 - ELHLATEESE 2 - 0902949406	Detailed testing completed. Remediation / risk management planned.	Active	Low Priority for Action	Indigenous Services Canada	A reserve as defined in the Indian Act	Canada Lands	Remediation				0	0.12	0	PHCs (petroleum hydrocarbons):Sediment; Metal, metalloid, and organometallic:Surface water, Sediment	1	12	40	539	35593	British Columbia	Alberni-Clayoquot A	Courtenay--Alberni	CA	Canada	49.0187	-125.031	NAD83 (EPSG4269)	2020-2021	5	0	0	0	0	0	0	0	0	0	0	0	FALSE
6748		667 - Uchucklesaht - 06939 - ELHLATEESE 2 - 0902949406	Detailed testing completed. Remediation / risk management planned.	Active	Low Priority for Action	Indigenous Services Canada	A reserve as defined in the Indian Act	Canada Lands	Remediation				0	0.12	0	PHCs (petroleum hydrocarbons):Sediment; Metal, metalloid, and organometallic:Surface water, Sediment	1	12	40	539	35593	British Columbia	Alberni-Clayoquot A	Courtenay--Alberni	CA	Canada	49.0187	-125.031	NAD83 (EPSG4269)	2019-2020	5	0	0	0	0	0	0	0	0	0	0	0	FALSE
6751		554 - Tla'amin Nation - 07961 - SLIAMMON NO. 1 - 0902100905	Confirmatory sampling completed. No further action required.	Closed	Insufficient Information	Indigenous Services Canada	A reserve as defined in the Indian Act	Canada Lands	Other				6000			PHCs (petroleum hydrocarbons):Surface soil; PAHs (polycyclic aromatic hydrocarbon):Surface soil; Metal, metalloid, and organometallic:Surface soil	272	2237	10005	55491	289499	British Columbia	Sliammon 1	North Island--Powell River	CA	Canada	49.9053	-124.611	NAD83 (EPSG4269)
6752		554 - Tla'amin Nation - 07961 - SLIAMMON NO. 1 - 0902101105	Confirmatory sampling completed. No further action required.	Closed	Low Priority for Action	Indigenous Services Canada	A reserve as defined in the Indian Act	Canada Lands	Other				6000			PHCs (petroleum hydrocarbons):Soil	272	2237	10005	55491	289499	British Columbia	Sliammon 1	North Island--Powell River	CA	Canada	49.9053	-124.611	NAD83 (EPSG4269)
6753		554 - Tla'amin Nation - 07961 - SLIAMMON NO. 1 - 0902098605	Confirmatory sampling completed. No further action required.	Closed	Low Priority for Action	Indigenous Services Canada	A reserve as defined in the Indian Act	Canada Lands	Other				6000			PHCs (petroleum hydrocarbons):Surface soil; PAHs (polycyclic aromatic hydrocarbon):Surface soil; Metal, metalloid, and organometallic:Surface soil	272	2237	10005	55491	289499	British Columbia	Sliammon 1	North Island--Powell River	CA	Canada	49.9053	-124.611	NAD83 (EPSG4269)
6754		554 - Tla'amin Nation - 07961 - SLIAMMON 1 - 0902098805	Confirmatory sampling completed. No further action required.	Closed	Medium Priority for Action	Indigenous Services Canada	A reserve as defined in the Indian Act	Canada Lands	Remediation, Other				2538	0	0	PHCs (petroleum hydrocarbons):Soil; BTEXs (benzene, toluene, ethylbenzene, and xylene):Soil; PAHs (polycyclic aromatic hydrocarbon):Soil; Metal, metalloid, and organometallic:Soil	201	3808	16185	53094	290326	British Columbia	Sliammon 1	North Island--Powell River	CA	Canada	49.8938	-124.594	NAD83 (EPSG4269)
6756		501 - Taku River Tlingit - 00181 - UNNAMED NO. 10 - 0802963206	Detailed testing completed. No further action required.	Closed	Insufficient Information	Indigenous Services Canada	A reserve as defined in the Indian Act	Canada Lands	Remediation				10	0	0	Other organics:Soil	121	294	407	505	536	British Columbia	Unnamed 10	Skeena--Bulkley Valley	CA	Canada	59.5682	-133.702	NAD83 (EPSG4269)
6757		84 - Montagnais de Unamen Shipu - 06109 - ROMAINE 2 / 0302967206	Historical review not required.	Closed		Indigenous Services Canada	A reserve as defined in the Indian Act	Canada Lands	Other				0	1	0	PHCs (petroleum hydrocarbons):Surface soil; PAHs (polycyclic aromatic hydrocarbon):Surface soil; Metal, metalloid, and organometallic:Surface soil	1304	1311	1335	1473	1838	Quebec	La Romaine	Manicouagan	CA	Canada	50.2188	-60.6655	NAD83 (EPSG4269)
6758		618 - McLeod Lake - 07480 - MCLEOD LAKE 1 - 0902974906	Confirmatory sampling completed. No further action required.	Closed	Low Priority for Action	Indigenous Services Canada	A reserve as defined in the Indian Act	Canada Lands	Remediation				6000	2	0	PHCs (petroleum hydrocarbons):Surface soil	25	87	87	87	4185	British Columbia	McLeod Lake 1	Prince George--Peace River--Northern Rockies	CA	Canada	54.9551	-123.051	NAD83 (EPSG4269)
6759		79 - Atikamekw d'Opitciwan - 06105 - OBEDJIWAN 28 - 0302988906	Historical review not required.	Closed		Indigenous Services Canada	A reserve as defined in the Indian Act	Canada Lands	Care and Maintenance				0	1	0		500	2086	2086	2086	2086	Quebec	Obedjiwan	Saint-Maurice--Champlain	CA	Canada	48.6726	-74.9056	NAD83 (EPSG4269)
6762		209 - Kitchenuhmaykoosib Inninuwug - 06321 - KITCHENUHMAYKOOSIB AAKI 84 - 3000115799	Confirmatory sampling completed. No further action required.	Closed	High Priority for Action	Indigenous Services Canada	A reserve as defined in the Indian Act	Canada Lands	Remediation, Additional assessment				7	0	0	PHCs (petroleum hydrocarbons):Soil	1	261	935	2800	2814	Ontario	Kenora, Unorganized	Kenora	CA	Canada	53.8236	-89.8819	NAD83 (EPSG4269)
6764		538 - Heiltsuk - 07857 - BELLA BELLA 1 - 0903014806	Confirmatory sampling completed. No further action required.	Closed	High Priority for Action	Indigenous Services Canada	A reserve as defined in the Indian Act	Canada Lands	Urgent Works				300	0.5	0	PHCs (petroleum hydrocarbons):Surface water, Groundwater, Sediment, Surface soil, Soil; PAHs (polycyclic aromatic hydrocarbon):Surface water, Groundwater, Sediment, Surface soil, Soil; Metal, metalloid, and organometallic:Surface water, Groundwater, Sediment, Surface soil, Soil; Other Physical/Chemical (pH, temperature, dissolved solids, turbidity, etc.):Surface water, Groundwater, Sediment, Surface soil, Soil	328	1069	1069	1069	1069	British Columbia	Bella Bella 1	Skeena--Bulkley Valley	CA	Canada	52.1742	-128.145	NAD83 (EPSG4269)
6765		536 - Gitwangak - 06776 - GITWANGAK NO. 2 - 0903020806	Historical review completed. No further action required.	Closed		Indigenous Services Canada	A reserve as defined in the Indian Act	Canada Lands	Additional assessment				6000	0	0	PHCs (petroleum hydrocarbons):Groundwater, Surface soil; PAHs (polycyclic aromatic hydrocarbon):Groundwater, Surface soil; Metal, metalloid, and organometallic:Groundwater, Surface soil		15	58	806	5376	British Columbia	Kitimat-Stikine B	Skeena--Bulkley Valley	CA	Canada	55.0483	-128.272	NAD83 (EPSG4269)
6767		579 - Leq' a: mel First Nation - 08067 - HOLACHTEN NO. 8 - 0903021306	Initial testing completed. No further action required.	Closed		Indigenous Services Canada	A reserve as defined in the Indian Act	Canada Lands	Additional assessment, Other				0	0	0		264	1542	46235	179071	565940	British Columbia	Holachten 8	Mission--Matsqui--Fraser Canyon	CA	Canada	49.209	-122.025	NAD83 (EPSG4269)
6768		579 - Leq' a: mel First Nation - 08067 - HOLACHTEN 8 - 0903021606	Confirmatory sampling completed. No further action required.	Closed	Medium Priority for Action	Indigenous Services Canada	A reserve as defined in the Indian Act	Canada Lands	Additional assessment				1000	0	0	PHCs (petroleum hydrocarbons):Not Available; BTEXs (benzene, toluene, ethylbenzene, and xylene):Not Available; PAHs (polycyclic aromatic hydrocarbon):Not Available; Metal, metalloid, and organometallic:Not Available	264	1542	46235	179071	565940	British Columbia	Holachten 8	Mission--Matsqui--Fraser Canyon	CA	Canada	49.209	-122.025	NAD83 (EPSG4269)
6770		374 - Mistawasis Nêhiyawak - 06558 - MISTAWASIS NO. 103 - 0602864806	Confirmatory sampling completed. No further action required.	Closed	Medium Priority for Action	Indigenous Services Canada	A reserve as defined in the Indian Act	Canada Lands	Remediation, Additional assessment				300			Metal, metalloid, and organometallic:Soil	17	427	850	4035	13095	Saskatchewan	Mistawasis 103	Desnethé--Missinippi--Churchill River	CA	Canada	53.1751	-106.808	NAD83 (EPSG4269)
6773		596 - Osoyoos - 07395 - OSOYOOS 1 - 0903033106	Historical review planned.	Suspected		Indigenous Services Canada	A reserve as defined in the Indian Act	Canada Lands	Additional assessment				6000	0	0	PHCs (petroleum hydrocarbons):Surface soil; BTEXs (benzene, toluene, ethylbenzene, and xylene):Surface soil; PAHs (polycyclic aromatic hydrocarbon):Surface soil	14	535	9074	24233	78488	British Columbia	Osoyoos 1	South Okanagan--West Kootenay	CA	Canada	49.139	-119.491	NAD83 (EPSG4269)	2020-2021	1	0	0	0	0	0	0	0	0	0	0	0	FALSE
6773		596 - Osoyoos - 07395 - OSOYOOS 1 - 0903033106	Historical review planned.	Suspected		Indigenous Services Canada	A reserve as defined in the Indian Act	Canada Lands	Additional assessment				6000	0	0	PHCs (petroleum hydrocarbons):Surface soil; BTEXs (benzene, toluene, ethylbenzene, and xylene):Surface soil; PAHs (polycyclic aromatic hydrocarbon):Surface soil	14	535	9074	24233	78488	British Columbia	Osoyoos 1	South Okanagan--West Kootenay	CA	Canada	49.139	-119.491	NAD83 (EPSG4269)	2019-2020	1	0	0	0	0	0	0	0	0	0	0	0	FALSE
6777		596 - Osoyoos - 07395 - OSOYOOS 1 - 0903035106	Historical review planned.	Suspected		Indigenous Services Canada	A reserve as defined in the Indian Act	Canada Lands	Additional assessment				6000	0	0	PHCs (petroleum hydrocarbons):Surface soil; BTEXs (benzene, toluene, ethylbenzene, and xylene):Surface soil; PAHs (polycyclic aromatic hydrocarbon):Surface soil; Metal, metalloid, and organometallic:Surface soil	14	535	9074	24233	78488	British Columbia	Osoyoos 1	South Okanagan--West Kootenay	CA	Canada	49.139	-119.491	NAD83 (EPSG4269)	2019-2020	1	0	0	0	0	0	0	0	0	0	0	0	FALSE
6777		596 - Osoyoos - 07395 - OSOYOOS 1 - 0903035106	Historical review planned.	Suspected		Indigenous Services Canada	A reserve as defined in the Indian Act	Canada Lands	Additional assessment				6000	0	0	PHCs (petroleum hydrocarbons):Surface soil; BTEXs (benzene, toluene, ethylbenzene, and xylene):Surface soil; PAHs (polycyclic aromatic hydrocarbon):Surface soil; Metal, metalloid, and organometallic:Surface soil	14	535	9074	24233	78488	British Columbia	Osoyoos 1	South Okanagan--West Kootenay	CA	Canada	49.139	-119.491	NAD83 (EPSG4269)	2020-2021	1	0	0	0	0	0	0	0	0	0	0	0	FALSE
6786		611 - Lheidli T'enneh - 07477 - FORT GEORGE 2 - 0903050906	Detailed testing completed. No further action required.	Closed	Medium Priority for Action	Indigenous Services Canada	A reserve as defined in the Indian Act	Canada Lands	Remediation				15	0	0	PHCs (petroleum hydrocarbons):Surface soil; PAHs (polycyclic aromatic hydrocarbon):Surface soil	63	486	3232	82362	87236	British Columbia	Fort George (Shelley) 2	Prince George--Peace River--Northern Rockies	CA	Canada	54.0156	-122.626	NAD83 (EPSG4269)
6787		611 - Lheidli T'enneh - 07477 - FORT GEORGE 2 - 0903051006	Initial testing completed. No further action required.	Closed	Low Priority for Action	Indigenous Services Canada	A reserve as defined in the Indian Act	Canada Lands	Continous Monitoring				500	0	0	Metal, metalloid, and organometallic:Groundwater	63	486	3232	82362	87236	British Columbia	Fort George (Shelley) 2	Prince George--Peace River--Northern Rockies	CA	Canada	54.0156	-122.626	NAD83 (EPSG4269)
6789		406 - Ahtahkakoop - 06610 - AHTAHKAKOOP NO.104 - 0602915206	Confirmatory sampling completed. No further action required.	Closed	Medium Priority for Action	Indigenous Services Canada	A reserve as defined in the Indian Act	Canada Lands	Additional assessment				20			PHCs (petroleum hydrocarbons):Soil	34	595	1580	4459	13250	Saskatchewan	Ahtahkakoop 104	Desnethé--Missinippi--Churchill River	CA	Canada	53.3663	-106.881	NAD83 (EPSG4269)
6791		584 - Cheam - 08081 - CHEAM 1 - 7000074596	Historical review planned.	Suspected		Indigenous Services Canada	A reserve as defined in the Indian Act	Canada Lands	Other				6000	0	0	Metal, metalloid, and organometallic:Soil	251	6409	12816	103913	293548	British Columbia	Cheam 1	Chilliwack--Hope	CA	Canada	49.1981	-121.764	NAD83 (EPSG4269)	2020-2021	1	0	0	0	0	0	0	0	0	0	0	0	FALSE
6791		584 - Cheam - 08081 - CHEAM 1 - 7000074596	Historical review planned.	Suspected		Indigenous Services Canada	A reserve as defined in the Indian Act	Canada Lands	Other				6000	0	0	Metal, metalloid, and organometallic:Soil	251	6409	12816	103913	293548	British Columbia	Cheam 1	Chilliwack--Hope	CA	Canada	49.1981	-121.764	NAD83 (EPSG4269)	2019-2020	1	0	0	0	0	0	0	0	0	0	0	0	FALSE
6796		265 - Buffalo Point First Nation - 06366 - BUFFALO POINT 36 - 4000013395	Historical review completed. Initial testing underway.	Suspected		Indigenous Services Canada	A reserve as defined in the Indian Act	Canada Lands	Additional assessment				0	0.01	0	Other organics:Groundwater, Soil	72	496	560	858	2053	Manitoba	Buffalo Point 36	Provencher	CA	Canada	49.0153	-95.2631	NAD83 (EPSG4269)	2020-2021	2	0	0	0	0	0	0	0	0	0	0	0	FALSE
6796		265 - Buffalo Point First Nation - 06366 - BUFFALO POINT 36 - 4000013395	Historical review completed. Initial testing underway.	Suspected		Indigenous Services Canada	A reserve as defined in the Indian Act	Canada Lands	Additional assessment				0	0.01	0	Other organics:Groundwater, Soil	72	496	560	858	2053	Manitoba	Buffalo Point 36	Provencher	CA	Canada	49.0153	-95.2631	NAD83 (EPSG4269)	2019-2020	2	0	0	0	0	0	0	0	0	0	0	0	FALSE
6800		555 - Squamish - 07969 - CAPILANO 5 - 7000035694	Initial testing completed. No further action required.	Closed	Not a Priority for Action	Indigenous Services Canada	A reserve as defined in the Indian Act	Canada Lands	Additional assessment				6000	0	0	PHCs (petroleum hydrocarbons):Soil; PAHs (polycyclic aromatic hydrocarbon):Soil	4550	211426	655116	1671992	2786924	British Columbia	Capilano 5	West Vancouver--Sunshine Coast--Sea to Sky Country	CA	Canada	49.321	-123.134	NAD83 (EPSG4269)
6802		666 - Toquaht - 06931 - MACOAH 1 - 0902797306	Confirmatory sampling completed. No further action required.	Closed	Low Priority for Action	Indigenous Services Canada	A reserve as defined in the Indian Act	Canada Lands	Remediation, Other				46460	0	0	PHCs (petroleum hydrocarbons):Soil; PAHs (polycyclic aromatic hydrocarbon):Soil; Metal, metalloid, and organometallic:Soil	19	34	81	3323	16421	British Columbia	Macoah 1	Courtenay--Alberni	CA	Canada	48.994	-125.381	NAD83 (EPSG4269)
6804		203 - Mishkeegogamang - 06314 - OSNABURGH 63B / 3000105697	Initial testing completed. No further action required.	Closed		Indigenous Services Canada	A reserve as defined in the Indian Act	Canada Lands	Other				150	0	0	PHCs (petroleum hydrocarbons):Soil	15	218	256	741	1111	Ontario	Osnaburgh 63A	Kenora	CA	Canada	51.0806	-90.243	NAD83 (EPSG4269)
6805		204 - North Caribou Lake - 06315 - WEAGAMOW LAKE 87 / 3000019895	Detailed testing completed. No further action required.	Closed	High Priority for Action	Indigenous Services Canada	A reserve as defined in the Indian Act	Canada Lands	Remediation				6000	0	0	PHCs (petroleum hydrocarbons):Groundwater, Soil	23	434	898	905	905	Ontario	Weagamow Lake 87	Kenora	CA	Canada	52.9446	-91.3154	NAD83 (EPSG4269)
6806		204 - North Caribou Lake - 06315 - WEAGAMOW LAKE INDIAN RESERVE NO. 87 - 3000019695	Detailed testing completed. No further action required.	Closed	Medium Priority for Action	Indigenous Services Canada	A reserve as defined in the Indian Act	Canada Lands	Other				0			PHCs (petroleum hydrocarbons):Soil	30	610	905	905	905	Ontario	Weagamow Lake 87	Kenora	CA	Canada	52.9553	-91.2667	NAD83 (EPSG4269)
6807		141 - Beausoleil - 06199 - CHRISTIAN ISLAND 30 / 3000012494	Initial testing completed. No further action required.	Closed		Indigenous Services Canada	A reserve as defined in the Indian Act	Canada Lands	Other				0.01	0	0	Metal, metalloid, and organometallic:Soil	49	1284	5227	93351	346081	Ontario	Christian Island 30	Simcoe North	CA	Canada	44.8297	-80.1894	NAD83 (EPSG4269)
6808		184 - Long Lake No.58 First Nation - 06297 - LONG LAKE 58 / 3000030095	Initial testing completed. No further action required.	Closed	Medium Priority for Action	Indigenous Services Canada	A reserve as defined in the Indian Act	Canada Lands	Additional assessment				1	0	0	PHCs (petroleum hydrocarbons):Soil	344	1255	1669	2231	4835	Ontario	Long Lake 58	Thunder Bay--Superior North	CA	Canada	49.7932	-86.5656	NAD83 (EPSG4269)
6811		610 - Kwadacha - 07576 - FORT WARE 1 - 7000037894	Long term monitoring completed. No further action required.	Closed	Medium Priority for Action	Indigenous Services Canada	A reserve as defined in the Indian Act	Canada Lands	Remediation, Other				1200	0	0	PHCs (petroleum hydrocarbons):Soil; PAHs (polycyclic aromatic hydrocarbon):Soil	238	373	373	373	373	British Columbia	Fort Ware 1	Prince George--Peace River--Northern Rockies	CA	Canada	57.4281	-125.63	NAD83 (EPSG4269)
6813		671 - Nisga'a Village of Gingolx - 07705 - KINCOLITH NO. 14 - 7000110298	Confirmatory sampling completed. No further action required.	Closed	Medium Priority for Action	Indigenous Services Canada	A reserve as defined in the Indian Act	Canada Lands	Other				6000			PHCs (petroleum hydrocarbons):Soil; PAHs (polycyclic aromatic hydrocarbon):Soil	141	385	401	662	1141	British Columbia	Nisga'a	Skeena--Bulkley Valley	CA	Canada	54.9948	-129.95	NAD83 (EPSG4269)
6815		716 - Soda Creek - 08276 - DEEP CREEK 2 - 7000130700	Remediation / risk management completed. Confirmatory sampling underway.	Active	Medium Priority for Action	Indigenous Services Canada	A reserve as defined in the Indian Act	Canada Lands	Remediation				100	0	0	PHCs (petroleum hydrocarbons):Soil; PAHs (polycyclic aromatic hydrocarbon):Soil	16	397	1187	18861	22452	British Columbia	Deep Creek 2	Cariboo--Prince George	CA	Canada	52.2759	-122.139	NAD83 (EPSG4269)	2019-2020	8	0	3000	0	0	0	0	0	0	0	0	0	FALSE
6815		716 - Soda Creek - 08276 - DEEP CREEK 2 - 7000130700	Remediation / risk management completed. Confirmatory sampling underway.	Active	Medium Priority for Action	Indigenous Services Canada	A reserve as defined in the Indian Act	Canada Lands	Remediation				100	0	0	PHCs (petroleum hydrocarbons):Soil; PAHs (polycyclic aromatic hydrocarbon):Soil	16	397	1187	18861	22452	British Columbia	Deep Creek 2	Cariboo--Prince George	CA	Canada	52.2759	-122.139	NAD83 (EPSG4269)	2020-2021	8	0	0	0	0	0	0	0	0	0	0	0	FALSE
6818		689 - Little Shuswap Lake - 07178 - QUAAOUT NO. 1 - 7000088197	Confirmatory sampling completed. No further action required.	Closed	High Priority for Action	Indigenous Services Canada	A reserve as defined in the Indian Act	Canada Lands	Other							PHCs (petroleum hydrocarbons):Other medium; PAHs (polycyclic aromatic hydrocarbon):Other medium	29	430	5045	16687	74000	British Columbia	Quaaout 1	North Okanagan--Shuswap	CA	Canada	50.8808	-119.611	NAD83 (EPSG4269)
6820		441 - Paul - 06653 - WABAMUN NO. 133A - 6000023096	Long term monitoring completed. No further action required.	Closed	Medium Priority for Action	Indigenous Services Canada	A reserve as defined in the Indian Act	Canada Lands								PHCs (petroleum hydrocarbons):Not Available; PAHs (polycyclic aromatic hydrocarbon):Not Available	70	1503	4053	22167	145694	Alberta	Wabamun 133A	Yellowhead	CA	Canada	53.5121	-114.435	NAD83 (EPSG4269)
6821		581 - Seabird Island - 09657 - PEKW'XE:YLES (PECKQUAYLIS) - 7000069696	Initial testing completed. No further action required.	Closed	Not a Priority for Action	Indigenous Services Canada	A reserve as defined in the Indian Act	Canada Lands	Other				0	0	0	PHCs (petroleum hydrocarbons):Soil; BTEXs (benzene, toluene, ethylbenzene, and xylene):Soil	1102	35884	77115	341621	1557696	British Columbia	Mission	Mission--Matsqui--Fraser Canyon	CA	Canada	49.1432	-122.275	NAD83 (EPSG4269)
6823		082 - Les Innus de Ekuanitshit - 06137 - MINGAN - 2000017493	Long term monitoring completed. No further action required.	Closed	Medium Priority for Action	Indigenous Services Canada	A reserve as defined in the Indian Act	Canada Lands	Periodic Monitoring				0.1	0	0	PHCs (petroleum hydrocarbons):Soil; PAHs (polycyclic aromatic hydrocarbon):Soil	163	618	888	2745	9542	Quebec	Mingan	Manicouagan	CA	Canada	50.312	-64.041	NAD83 (EPSG4269)
6824		543 - Fort Nelson First Nation - 06952 - FORT NELSON NO. 2 - 7000058595	Remediation / risk management completed. No further action required.	Closed	Not a Priority for Action	Indigenous Services Canada	A reserve as defined in the Indian Act	Canada Lands								PCBs (Polychlorinated Biphenyl) and PCDD/Fs (polychlorinated dibenzo-p-dioxin/dibenzofuran):Other medium	15	306	3951	4379	4749	British Columbia	Fort Nelson 2	Prince George--Peace River--Northern Rockies	CA	Canada	58.7915	-122.55	NAD83 (EPSG4269)
6825		694 - Cook's Ferry - 07203 - SPENCES BRIDGE NO. 4 - 7000064795	Confirmatory sampling completed. No further action required.	Closed	Medium Priority for Action	Indigenous Services Canada	A reserve as defined in the Indian Act	Canada Lands	Other							PHCs (petroleum hydrocarbons):Other medium; PAHs (polycyclic aromatic hydrocarbon):Other medium		73	104	786	10274	British Columbia	Thompson-Nicola I (Blue Sky Country)	Mission--Matsqui--Fraser Canyon	CA	Canada	50.4281	-121.334	NAD83 (EPSG4269)
6826		351 - Fond du Lac - 06501 - FOND DU LAC NO. 227 - 5000001493	Long term monitoring completed. No further action required.	Closed	Insufficient Information	Indigenous Services Canada	A reserve as defined in the Indian Act	Canada Lands								PHCs (petroleum hydrocarbons):Soil, Other medium; PAHs (polycyclic aromatic hydrocarbon):Soil, Other medium	24	347	702	949	949	Saskatchewan	Fond du Lac 227	Desnethé--Missinippi--Churchill River	CA	Canada	59.3457	-107.01	NAD83 (EPSG4269)
6827		563 - Katzie - 08026 - BARNSTON ISLAND NO. 3 - 7000079596	Remediation / risk management completed. No further action required.	Closed	Medium Priority for Action	Indigenous Services Canada	A reserve as defined in the Indian Act	Canada Lands	Other				6000			PHCs (petroleum hydrocarbons):Soil; PAHs (polycyclic aromatic hydrocarbon):Soil	138	55966	378671	1489592	2843493	British Columbia	Barnston Island 3	Fleetwood--Port Kells	CA	Canada	49.1881	-122.695	NAD83 (EPSG4269)
6828		697 - Upper Nicola - 07250 - DOUGLAS LAKE NO. 3 - 7000090997	Confirmatory sampling completed. No further action required.	Closed	High Priority for Action	Indigenous Services Canada	A reserve as defined in the Indian Act	Canada Lands	Other							PHCs (petroleum hydrocarbons):Other medium; PAHs (polycyclic aromatic hydrocarbon):Other medium	5	97	174	485	12814	British Columbia	Douglas Lake 3	Central Okanagan--Similkameen--Nicola	CA	Canada	50.1707	-120.28	NAD83 (EPSG4269)
6829		504 - Dease River - 09112 - DEASE RIVER INDIAN RESERVE NO. 1 - 8000001798	Long term monitoring completed. No further action required.	Closed	Medium Priority for Action	Indigenous Services Canada	A reserve as defined in the Indian Act	Canada Lands	Additional assessment				0.1	0	0	PHCs (petroleum hydrocarbons):Other medium; PAHs (polycyclic aromatic hydrocarbon):Other medium						British Columbia	Stikine Region	Skeena--Bulkley Valley	CA	Canada	59.286	-129.289	NAD83 (EPSG4269)
6830		315 - Opaskwayak Cree Nation - 06430 - OPASKWAYAK CREE NATION RESERVE NO. 21I - 4000043301	Long term monitoring completed. No further action required.	Closed	Medium Priority for Action	Indigenous Services Canada	A reserve as defined in the Indian Act	Canada Lands								Microorganism:Other medium	181	2169	8350	10230	11050	Manitoba	Opaskwayak Cree Nation 21I	Churchill--Keewatinook Aski	CA	Canada	53.8087	-101.326	NAD83 (EPSG4269)
6832		642 - Cowichan - 06799 - COWICHAN NO. 1 - 0903082806	Confirmatory sampling completed. No further action required.	Closed	Insufficient Information	Indigenous Services Canada	A reserve as defined in the Indian Act	Canada Lands	Other							PHCs (petroleum hydrocarbons):Surface soil, Air; PAHs (polycyclic aromatic hydrocarbon):Surface soil, Air	494	21058	44844	141310	634623	British Columbia	Cowichan	Cowichan--Malahat--Langford	CA	Canada	48.7618	-123.669	NAD83 (EPSG4269)
6838		3 - Elsipogtog First Nation - 06004 - RICHIBUCTO 15 - 0203130906	Historical review planned.	Suspected		Indigenous Services Canada	A reserve as defined in the Indian Act	Canada Lands					6000	0	0		457	2358	4019	20839	59751	New Brunswick	Richibucto 15	Miramichi--Grand Lake	CA	Canada	46.5971	-64.9797	NAD83 (EPSG4269)	2020-2021	1	0	0	0	0	0	0	0	0	0	0	0	FALSE
6838		3 - Elsipogtog First Nation - 06004 - RICHIBUCTO 15 - 0203130906	Historical review planned.	Suspected		Indigenous Services Canada	A reserve as defined in the Indian Act	Canada Lands					6000	0	0		457	2358	4019	20839	59751	New Brunswick	Richibucto 15	Miramichi--Grand Lake	CA	Canada	46.5971	-64.9797	NAD83 (EPSG4269)	2019-2020	1	0	0	0	0	0	0	0	0	0	0	0	FALSE
6842		5 - Esgenoopetitj First Nation - 06006 - ESGENOÔPETITJ INDIAN RESERVE NO. 14 - 0203131406	Historical review completed. No further action required.	Closed		Indigenous Services Canada	A reserve as defined in the Indian Act	Canada Lands	Remediation, Additional assessment				6000	0	0		242	2641	5360	17101	72688	New Brunswick	Esgenoôpetitj 14	Miramichi--Grand Lake	CA	Canada	47.2359	-65.1416	NAD83 (EPSG4269)
6843		5 - Esgenoopetitj First Nation - 06006 - ESGENOÔPETITJ INDIAN RESERVE NO. 14 - 0203131506	Confirmatory sampling completed. No further action required.	Closed	High Priority for Action	Indigenous Services Canada	A reserve as defined in the Indian Act	Canada Lands	Remediation				6000	0	0	PHCs (petroleum hydrocarbons):Soil	242	2641	5360	17101	72687	New Brunswick	Esgenoôpetitj 14	Miramichi--Grand Lake	CA	Canada	47.2359	-65.1416	NAD83 (EPSG4269)
6844		374 - Mistawasis Nêhiyawak - 06558 - MISTAWASIS 103 - 0603133606	Initial testing completed. No further action required.	Closed	Not a Priority for Action	Indigenous Services Canada	A reserve as defined in the Indian Act	Canada Lands	Periodic Monitoring				0	0	0	Metal, metalloid, and organometallic:Soil	17	272	724	2983	13045	Saskatchewan	Mistawasis 103	Desnethé--Missinippi--Churchill River	CA	Canada	53.1174	-106.826	NAD83 (EPSG4269)
6845		374 - Mistawasis Nêhiyawak - 06558 - MISTAWASIS NO. 103 - 0603133706	Initial testing completed. No further action required.	Closed	Not a Priority for Action	Indigenous Services Canada	A reserve as defined in the Indian Act	Canada Lands	Periodic Monitoring				0	0	0	Metal, metalloid, and organometallic:Soil	17	230	693	2960	12973	Saskatchewan	Mistawasis 103	Desnethé--Missinippi--Churchill River	CA	Canada	53.1115	-106.836	NAD83 (EPSG4269)
6846		374 - Mistawasis Nêhiyawak - 06558 - MISTAWASIS NO. 103 - 0603133806	Initial testing completed. No further action required.	Closed	Not a Priority for Action	Indigenous Services Canada	A reserve as defined in the Indian Act	Canada Lands					0	0	0	Metal, metalloid, and organometallic:Soil	17	313	795	3335	13064	Saskatchewan	Mistawasis 103	Desnethé--Missinippi--Churchill River	CA	Canada	53.1317	-106.833	NAD83 (EPSG4269)
6847		374 - Mistawasis Nêhiyawak - 06558 - MISTAWASIS 103 - 0603133906	Initial testing completed. No further action required.	Closed	Not a Priority for Action	Indigenous Services Canada	A reserve as defined in the Indian Act	Canada Lands					0	0	0	Other Physical/Chemical (pH, temperature, dissolved solids, turbidity, etc.):Soil	17	361	845	3690	12802	Saskatchewan	Mistawasis 103	Desnethé--Missinippi--Churchill River	CA	Canada	53.1623	-106.833	NAD83 (EPSG4269)
6848		374 - Mistawasis Nêhiyawak - 06558 - MISTAWASIS NO. 103 - 0603134006	Initial testing completed. No further action required.	Closed	Not a Priority for Action	Indigenous Services Canada	A reserve as defined in the Indian Act	Canada Lands					0	0	0	Other Physical/Chemical (pH, temperature, dissolved solids, turbidity, etc.):Soil	17	331	833	4275	13170	Saskatchewan	Mistawasis 103	Desnethé--Missinippi--Churchill River	CA	Canada	53.1896	-106.834	NAD83 (EPSG4269)
6849		374 - Mistawasis Nêhiyawak - 06558 - MISTAWASIS NO. 103 - 0603134106	Initial testing completed. No further action required.	Closed	Not a Priority for Action	Indigenous Services Canada	A reserve as defined in the Indian Act	Canada Lands					0	0	0	Other Physical/Chemical (pH, temperature, dissolved solids, turbidity, etc.):Soil	17	443	851	4106	13264	Saskatchewan	Mistawasis 103	Desnethé--Missinippi--Churchill River	CA	Canada	53.1767	-106.798	NAD83 (EPSG4269)
6850		374 - Mistawasis Nêhiyawak - 06558 - MISTAWASIS NO. 103 - 0603134206	Initial testing completed. No further action required.	Closed	Not a Priority for Action	Indigenous Services Canada	A reserve as defined in the Indian Act	Canada Lands					0	0	0	Other Physical/Chemical (pH, temperature, dissolved solids, turbidity, etc.):Soil	17	420	844	3625	12999	Saskatchewan	Mistawasis 103	Desnethé--Missinippi--Churchill River	CA	Canada	53.1599	-106.811	NAD83 (EPSG4269)
6853		77 - Conseil des Atikamekw de Wemotaci - 06103 - COMMUNAUTÉ DE WEMOTACI - 0303163007	Historical review not required.	Closed		Indigenous Services Canada	A reserve as defined in the Indian Act	Canada Lands	Other				10	0	0	PHCs (petroleum hydrocarbons):Soil	540	1198	1258	1401	1603	Quebec	Wemotaci	Saint-Maurice--Champlain	CA	Canada	47.9049	-73.7832	NAD83 (EPSG4269)
6854		539 - Nuxalk Nation - 07879 - BELLA COOLA NO. 1 - 0903190807	Confirmatory sampling completed. No further action required.	Closed	Medium Priority for Action	Indigenous Services Canada	A reserve as defined in the Indian Act	Canada Lands	Other				0			PHCs (petroleum hydrocarbons):Surface soil; PAHs (polycyclic aromatic hydrocarbon):Surface soil	79	906	1097	1470	1731	British Columbia	Bella Coola 1	Skeena--Bulkley Valley	CA	Canada	52.3762	-126.731	NAD83 (EPSG4269)
6855		614 - Nak'azdli - 07538 - NAK'AZDLI / 0903193007	Detailed testing completed. No further action required.	Closed	Medium Priority for Action	Indigenous Services Canada	A reserve as defined in the Indian Act	Canada Lands	Other				6000	0	0	PHCs (petroleum hydrocarbons):Soil; PAHs (polycyclic aromatic hydrocarbon):Soil	532	3006	4544	5894	12468	British Columbia	Nak'azdli (Necoslie 1)	Skeena--Bulkley Valley	CA	Canada	54.4332	-124.245	NAD83 (EPSG4269)
6857		563 - Katzie - 08024 - KATZIE 1 / 0903206807	Historical review not required.	Closed		Indigenous Services Canada	A reserve as defined in the Indian Act	Canada Lands	Additional assessment				6000	0	0	PHCs (petroleum hydrocarbons):Surface water; Metal, metalloid, and organometallic:Surface soil	4492	58728	325921	1435451	2843203	British Columbia	Katzie 1	Pitt Meadows--Maple Ridge	CA	Canada	49.2056	-122.677	NAD83 (EPSG4269)
6858		563 - Katzie - 08024 - KATZIE 1 / 0903206907	Historical review not required.	Closed		Indigenous Services Canada	A reserve as defined in the Indian Act	Canada Lands	Additional assessment				350000	15	0	Other organics:Other medium	3729	60819	327980	1434714	2843168	British Columbia	Katzie 1	Pitt Meadows--Maple Ridge	CA	Canada	49.2031	-122.676	NAD83 (EPSG4269)
6859		610 - Kwadacha - 07576 - FORT WARE NO. 1 - 0903216807	Confirmatory sampling completed. No further action required.	Closed	Insufficient Information	Indigenous Services Canada	A reserve as defined in the Indian Act	Canada Lands	Additional assessment				6000			PHCs (petroleum hydrocarbons):Surface soil, Air; PAHs (polycyclic aromatic hydrocarbon):Surface soil, Air	172	373	373	373	373	British Columbia	Fort Ware 1	Prince George--Peace River--Northern Rockies	CA	Canada	57.4331	-125.633	NAD83 (EPSG4269)
6860		557 - Mount Currie - 07998 - NESUCH 3 / 0903226807	Historical review completed. No further action required.	Closed		Indigenous Services Canada	A reserve as defined in the Indian Act	Canada Lands	Remediation, Additional assessment				0	0	0	PHCs (petroleum hydrocarbons):Surface soil; PAHs (polycyclic aromatic hydrocarbon):Surface soil	48	1133	3341	36770	1011847	Alberta	Alexander 134	Sturgeon River--Parkland	CA	Canada	53.8	-113.95	NAD83 (EPSG4269)
6863		674 - Lax Kw'alaams - 07770 - LAX KW'ALAAMS 1 - 0903229007	Initial testing completed. Detailed testing underway.	Active		Indigenous Services Canada	A reserve as defined in the Indian Act	Canada Lands	Additional assessment				6000	0	0	PHCs (petroleum hydrocarbons):Surface soil, Air; PAHs (polycyclic aromatic hydrocarbon):Surface soil, Air	294	10698	25667	113060	615474	British Columbia	North Cowichan	Cowichan--Malahat--Langford	CA	Canada	48.9	-123.683	NAD83 (EPSG4269)	2020-2021	3	0	0	0	0	0	0	0	0	0	0	0	FALSE
6863		674 - Lax Kw'alaams - 07770 - LAX KW'ALAAMS 1 - 0903229007	Initial testing completed. Detailed testing underway.	Active		Indigenous Services Canada	A reserve as defined in the Indian Act	Canada Lands	Additional assessment				6000	0	0	PHCs (petroleum hydrocarbons):Surface soil, Air; PAHs (polycyclic aromatic hydrocarbon):Surface soil, Air	294	10698	25667	113060	615474	British Columbia	North Cowichan	Cowichan--Malahat--Langford	CA	Canada	48.9	-123.683	NAD83 (EPSG4269)	2019-2020	3	0	0	0	0	0	0	0	0	0	0	0	FALSE
6864		540 - Kitasoo - 07886 - KITASOO 1 / 0903229107	Initial testing completed. No further action required.	Closed	High Priority for Action	Indigenous Services Canada	A reserve as defined in the Indian Act	Canada Lands	Remediation, Other				6000	0	0	PHCs (petroleum hydrocarbons):Surface soil, Air; PAHs (polycyclic aromatic hydrocarbon):Surface soil, Air				654	1419	British Columbia	Central Coast A	Skeena--Bulkley Valley	CA	Canada	52.3597	-128.32	NAD83 (EPSG4269)
6866		723 - Stswecem'c Xgat'tem First Nation - 08258 - DOG CREEK NO. 1 - 0903238807	Confirmatory sampling completed. No further action required.	Closed	Insufficient Information	Indigenous Services Canada	A reserve as defined in the Indian Act	Canada Lands	Additional assessment				6000			PHCs (petroleum hydrocarbons):Surface soil; PAHs (polycyclic aromatic hydrocarbon):Surface soil		7	34	410	2794	British Columbia	Thompson-Nicola E (Bonaparte Plateau)	Kamloops--Thompson--Cariboo	CA	Canada	51.35	-122.13	NAD83 (EPSG4269)
6867		700 - Boothroyd - 07263 - SPEYUM 3 - 0903244807	Remediation / risk management completed. Confirmatory sampling underway.	Active	Low Priority for Action	Indigenous Services Canada	A reserve as defined in the Indian Act	Canada Lands	Remediation, Other				3	0	0	Metal, metalloid, and organometallic:Soil	3	84	172	705	4573	British Columbia	Speyum 3	Mission--Matsqui--Fraser Canyon	CA	Canada	49.9436	-121.481	NAD83 (EPSG4269)	2020-2021	8	0	0	0	0	0	0	0	0	0	0	0	FALSE
6867		700 - Boothroyd - 07263 - SPEYUM 3 - 0903244807	Remediation / risk management completed. Confirmatory sampling underway.	Active	Low Priority for Action	Indigenous Services Canada	A reserve as defined in the Indian Act	Canada Lands	Remediation, Other				3	0	0	Metal, metalloid, and organometallic:Soil	3	84	172	705	4573	British Columbia	Speyum 3	Mission--Matsqui--Fraser Canyon	CA	Canada	49.9436	-121.481	NAD83 (EPSG4269)	2019-2020	8	0	3100	0	0	0	0	0	0	0	0	0	FALSE
6874		353 - Lac La Ronge - 00140 - LITTLE RED RIVER NO. 106A - 0603249507	Historical review planned.	Suspected		Indigenous Services Canada	A reserve as defined in the Indian Act	Canada Lands					6000	0	0		5	156	837	43890	55011	Saskatchewan	Buckland No. 491	Prince Albert	CA	Canada	53.3	-105.569	NAD83 (EPSG4269)	2019-2020	1	0	0	0	0	0	0	0	0	0	0	0	FALSE
6874		353 - Lac La Ronge - 00140 - LITTLE RED RIVER NO. 106A - 0603249507	Historical review planned.	Suspected		Indigenous Services Canada	A reserve as defined in the Indian Act	Canada Lands					6000	0	0		5	156	837	43890	55011	Saskatchewan	Buckland No. 491	Prince Albert	CA	Canada	53.3	-105.569	NAD83 (EPSG4269)	2020-2021	1	0	0	0	0	0	0	0	0	0	0	0	FALSE
6882		543 - Fort Nelson First Nation - 06952 - FORT NELSON 2 / 0903251107	Initial testing completed. No further action required.	Closed		Indigenous Services Canada	A reserve as defined in the Indian Act	Canada Lands	Additional assessment				6000	0	0	PHCs (petroleum hydrocarbons):Surface soil; PAHs (polycyclic aromatic hydrocarbon):Surface soil					4396	British Columbia	Northern Rockies	Prince George--Peace River--Northern Rockies	CA	Canada	58.45	-122.35	NAD83 (EPSG4269)
6883		352 - Hatchet Lake - 06504 - LAC LA HACHE 220 / 0603258807	Historical review completed. No further action required.	Closed		Indigenous Services Canada	A reserve as defined in the Indian Act	Canada Lands	Additional assessment				6000	0	0	BTEXs (benzene, toluene, ethylbenzene, and xylene):Surface water; Metal, metalloid, and organometallic:Surface water				654	1111	Saskatchewan	Division No. 18, Unorganized	Desnethé--Missinippi--Churchill River	CA	Canada	56.1011	-103.159	NAD83 (EPSG4269)
6887		164 - Mohawks of the Bay of Quinte - 06217 - TYENDINAGA MOHAWK TERRITORY - 3000010294	Initial testing completed. No further action required.	Closed		Indigenous Services Canada	A reserve as defined in the Indian Act	Canada Lands					0	0	0	BTEXs (benzene, toluene, ethylbenzene, and xylene):Groundwater; Other organics:Groundwater	82	2063	11911	106482	333592	Ontario	Tyendinaga Mohawk Territory	Hastings--Lennox and Addington	CA	Canada	44.1893	-77.1503	NAD83 (EPSG4269)
6888		660 - Tla-o-qui-aht First Nations - 06873 - OPITSAT NO. 1 - 7000117098	Confirmatory sampling completed. No further action required.	Closed	Not a Priority for Action	Indigenous Services Canada	A reserve as defined in the Indian Act	Canada Lands	Other							PHCs (petroleum hydrocarbons):Soil; PAHs (polycyclic aromatic hydrocarbon):Soil	150	2065	3433	4423	8302	British Columbia	Opitsat 1	Courtenay--Alberni	CA	Canada	49.1762	-125.911	NAD83 (EPSG4269)
6892		296 - God's Lake First Nation - 06444 - GOD'S LAKE 23 - 0501736204	Remediation / risk management completed. No further action required.	Closed	High Priority for Action	Indigenous Services Canada	A reserve as defined in the Indian Act	Canada Lands	Remediation, Other				3455	0	0	PHCs (petroleum hydrocarbons):Soil	15	116	214	985	1230	Manitoba	God's Lake 23	Churchill--Keewatinook Aski	CA	Canada	54.5192	-94.6202	NAD83 (EPSG4269)
6894		670 - Skidegate - 07690 - SKIDEGATE 1 - 0903262907	Initial testing completed. Detailed testing underway.	Active		Indigenous Services Canada	A reserve as defined in the Indian Act	Canada Lands	Additional assessment				6000	0	0	PHCs (petroleum hydrocarbons):Surface soil; PAHs (polycyclic aromatic hydrocarbon):Surface soil	311	1369	2882	3647	4667	British Columbia	Skidegate 1	Skeena--Bulkley Valley	CA	Canada	53.2696	-131.99	NAD83 (EPSG4269)	2020-2021	3	0	0	0	0	0	0	0	0	0	0	0	FALSE
6894		670 - Skidegate - 07690 - SKIDEGATE 1 - 0903262907	Initial testing completed. Detailed testing underway.	Active		Indigenous Services Canada	A reserve as defined in the Indian Act	Canada Lands	Additional assessment				6000	0	0	PHCs (petroleum hydrocarbons):Surface soil; PAHs (polycyclic aromatic hydrocarbon):Surface soil	311	1369	2882	3647	4667	British Columbia	Skidegate 1	Skeena--Bulkley Valley	CA	Canada	53.2696	-131.99	NAD83 (EPSG4269)	2019-2020	3	0	0	0	0	0	0	0	0	0	0	0	FALSE
6903		634 - Ehattesaht - 07086 - CHENAHKINT 12 - 0903277607	Historical review planned.	Suspected		Indigenous Services Canada	A reserve as defined in the Indian Act	Canada Lands	Additional assessment				0	0	0					667	1007	British Columbia	Chenahkint 12	North Island--Powell River	CA	Canada	49.8734	-126.975	NAD83 (EPSG4269)	2020-2021	1	0	0	0	0	0	0	0	0	0	0	0	FALSE
6903		634 - Ehattesaht - 07086 - CHENAHKINT 12 - 0903277607	Historical review planned.	Suspected		Indigenous Services Canada	A reserve as defined in the Indian Act	Canada Lands	Additional assessment				0	0	0					667	1007	British Columbia	Chenahkint 12	North Island--Powell River	CA	Canada	49.8734	-126.975	NAD83 (EPSG4269)	2019-2020	1	0	0	0	0	0	0	0	0	0	0	0	FALSE
6907		623 - Cape Mudge - 06969 - QUINSAM 12 - 0903281207	Initial testing completed. No further action required.	Closed	Insufficient Information	Indigenous Services Canada	A reserve as defined in the Indian Act	Canada Lands	Additional assessment				0	0	0	PHCs (petroleum hydrocarbons):Surface soil; BTEXs (benzene, toluene, ethylbenzene, and xylene):Surface soil; PAHs (polycyclic aromatic hydrocarbon):Surface soil; Metal, metalloid, and organometallic:Surface soil	398	20704	40532	100016	216837	British Columbia	Quinsam 12	North Island--Powell River	CA	Canada	50.0188	-125.294	NAD83 (EPSG4269)
6912		671 - Nisga'a Village of Gingolx - 07705 - KINCOLITH NO. 14 - 0903296807	Detailed testing completed. No further action required.	Closed	Medium Priority for Action	Indigenous Services Canada	A reserve as defined in the Indian Act	Canada Lands	Other				6000			PHCs (petroleum hydrocarbons):Soil; PAHs (polycyclic aromatic hydrocarbon):Soil	141	385	401	662	1141	British Columbia	Nisga'a	Skeena--Bulkley Valley	CA	Canada	54.9948	-129.95	NAD83 (EPSG4269)
6914		636 - Dzawada'enuxw First Nation - 07102 - QUAEE NO. 7 - 0903308807	Confirmatory sampling completed. No further action required.	Closed	Insufficient Information	Indigenous Services Canada	A reserve as defined in the Indian Act	Canada Lands	Other							PHCs (petroleum hydrocarbons):Surface soil; PAHs (polycyclic aromatic hydrocarbon):Surface soil	59	86	86	86	113	British Columbia	Quaee 7	North Island--Powell River	CA	Canada	50.9667	-126.183	NAD83 (EPSG4269)
6915		575 - Tzeachten - 08058 - TZEACHTEN 13 - 0903314907	Historical review completed. Initial testing underway.	Suspected		Indigenous Services Canada	A reserve as defined in the Indian Act	Canada Lands	Additional assessment				6000	0	0	PHCs (petroleum hydrocarbons):Surface soil; PAHs (polycyclic aromatic hydrocarbon):Surface soil	4174	41555	85978	144769	397399	British Columbia	Tzeachten 13	Chilliwack--Hope	CA	Canada	49.1099	-121.938	NAD83 (EPSG4269)	2020-2021	2	0	0	0	0	0	0	0	0	0	0	0	FALSE
6915		575 - Tzeachten - 08058 - TZEACHTEN 13 - 0903314907	Historical review completed. Initial testing underway.	Suspected		Indigenous Services Canada	A reserve as defined in the Indian Act	Canada Lands	Additional assessment				6000	0	0	PHCs (petroleum hydrocarbons):Surface soil; PAHs (polycyclic aromatic hydrocarbon):Surface soil	4174	41555	85978	144769	397399	British Columbia	Tzeachten 13	Chilliwack--Hope	CA	Canada	49.1099	-121.938	NAD83 (EPSG4269)	2019-2020	2	0	0	0	0	0	0	0	0	0	0	0	FALSE
6916		675 - Gitga'at First Nation - 07846 - KULKAYU (HARTLEY BAY) 4 - 0903328807	Detailed testing completed. No further action required.	Closed	High Priority for Action	Indigenous Services Canada	A reserve as defined in the Indian Act	Canada Lands	Additional assessment				6000	0	0	PHCs (petroleum hydrocarbons):Surface water, Groundwater, Surface soil; PAHs (polycyclic aromatic hydrocarbon):Surface water, Surface soil	45	52	52	52	84	British Columbia	Kulkayu (Hartley Bay) 4	Skeena--Bulkley Valley	CA	Canada	53.4252	-129.253	NAD83 (EPSG4269)
6920		-403332907	Initial testing completed. No further action required.	Closed		Indigenous Services Canada	A reserve as defined in the Indian Act	Canada Lands	Additional assessment				0	0	0	Metal, metalloid, and organometallic:Surface soil	3018	14895	18504	21427	23001	Ontario	Kenora	Kenora	CA	Canada	49.7609	-94.4885	NAD83 (EPSG4269)
6921		565 - Matsqui First Nation - 08036 - MATSQUI MAIN 2 - 0903340807	Confirmatory sampling completed. No further action required.	Closed	Low Priority for Action	Indigenous Services Canada	A reserve as defined in the Indian Act	Canada Lands	Additional assessment				7.5	0	0	BTEXs (benzene, toluene, ethylbenzene, and xylene):Surface soil; Metal, metalloid, and organometallic:Surface soil	214	37131	164926	400216	1663967	British Columbia	Matsqui Main 2	Mission--Matsqui--Fraser Canyon	CA	Canada	49.1043	-122.339	NAD83 (EPSG4269)
6922		565 - Matsqui First Nation - 08036 - MATSQUI MAIN 2 - 0903341007	Detailed testing completed. Remedial action plan under development.	Active	Medium Priority for Action	Indigenous Services Canada	A reserve as defined in the Indian Act	Canada Lands	Additional assessment				6000	0	0	Other organics:Soil	211	33703	163603	425283	1701968	British Columbia	Matsqui Main 2	Mission--Matsqui--Fraser Canyon	CA	Canada	49.1045	-122.351	NAD83 (EPSG4269)	2019-2020	6	0	0	0	0	0	0	0	0	0	0	0	FALSE
6922		565 - Matsqui First Nation - 08036 - MATSQUI MAIN 2 - 0903341007	Detailed testing completed. Remedial action plan under development.	Active	Medium Priority for Action	Indigenous Services Canada	A reserve as defined in the Indian Act	Canada Lands	Additional assessment				6000	0	0	Other organics:Soil	211	33703	163603	425283	1701968	British Columbia	Matsqui Main 2	Mission--Matsqui--Fraser Canyon	CA	Canada	49.1045	-122.351	NAD83 (EPSG4269)	2020-2021	6	0	0	0	0	0	0	0	0	0	0	0	FALSE
6928		307 - Shamattawa First Nation - 06460 - SHAMATTAWA 1 - 0503354907	Remediation / risk management completed. No further action required.	Closed	High Priority for Action	Indigenous Services Canada	A reserve as defined in the Indian Act	Canada Lands	Remediation				24313	0	0	PHCs (petroleum hydrocarbons):Soil; PAHs (polycyclic aromatic hydrocarbon):Soil	120	1236	1236	1236	1236	Manitoba	Shamattawa 1	Churchill--Keewatinook Aski	CA	Canada	55.8575	-92.0886	NAD83 (EPSG4269)
6929		355 - Peter Ballantyne Cree Nation - 06528 - PELICAN NARROWS 184B / 0603356807	Initial testing completed. No further action required.	Closed		Indigenous Services Canada	A reserve as defined in the Indian Act	Canada Lands	Remediation, Additional assessment				500	0	0	PHCs (petroleum hydrocarbons):Soil	791	2499	2499	2499	3598	Saskatchewan	Pelican Narrows 184B	Desnethé--Missinippi--Churchill River	CA	Canada	55.1714	-102.919	NAD83 (EPSG4269)
6934		607 - Lake Babine Nation - 07487 - BABINE NO. 6 - 0903380908	Confirmatory sampling completed. No further action required.	Closed	High Priority for Action	Indigenous Services Canada	A reserve as defined in the Indian Act	Canada Lands	Other							PHCs (petroleum hydrocarbons):Soil; PAHs (polycyclic aromatic hydrocarbon):Soil	31	95	95	159	1168	British Columbia	Bulkley-Nechako G	Skeena--Bulkley Valley	CA	Canada	55.3167	-126.633	NAD83 (EPSG4269)
6935		050 - Nation Huronne Wendat - 06087 - VILLAGE DES HURONS WENDAKE INDIAN RESERVE NO. 7A - 0303387008	Initial testing completed. No further action required.	Closed		Indigenous Services Canada	A reserve as defined in the Indian Act	Canada Lands	Additional assessment				500	0	0	BTEXs (benzene, toluene, ethylbenzene, and xylene):Soil	7776	106776	352152	838977	1034717	Quebec	Wendake	Louis-Saint-Laurent	CA	Canada	46.856	-71.3514	NAD83 (EPSG4269)
6936		297 - Garden Hill First Nations - 06448 - GARDEN HILL FIRST NATION - 0503396908	Remedial action plan completed. Remediation / risk management underway.	Active	High Priority for Action	Indigenous Services Canada	A reserve as defined in the Indian Act	Canada Lands	Remediation, Additional assessment				3400	0	0	PHCs (petroleum hydrocarbons):Soil; BTEXs (benzene, toluene, ethylbenzene, and xylene):Soil; PAHs (polycyclic aromatic hydrocarbon):Soil	148	1542	2576	5942	7492	Manitoba	Garden Hill First Nation	Churchill--Keewatinook Aski	CA	Canada	53.8673	-94.6432	NAD83 (EPSG4269)	2020-2021	7	0	0	0	0	0	0	0	0	0	0	0	FALSE
6936		297 - Garden Hill First Nations - 06448 - GARDEN HILL FIRST NATION - 0503396908	Remedial action plan completed. Remediation / risk management underway.	Active	High Priority for Action	Indigenous Services Canada	A reserve as defined in the Indian Act	Canada Lands	Remediation, Additional assessment				3400	0	0	PHCs (petroleum hydrocarbons):Soil; BTEXs (benzene, toluene, ethylbenzene, and xylene):Soil; PAHs (polycyclic aromatic hydrocarbon):Soil	148	1542	2576	5942	7492	Manitoba	Garden Hill First Nation	Churchill--Keewatinook Aski	CA	Canada	53.8673	-94.6432	NAD83 (EPSG4269)	2019-2020	7	0	0	0	0	0	0	0	0	0	0	0	FALSE
6939		307 - Shamattawa First Nation - 06460 - SHAMATTAWA 1 - 0503402808	Remediation / risk management completed. No further action required.	Closed	Medium Priority for Action	Indigenous Services Canada	A reserve as defined in the Indian Act	Canada Lands	Other				1431	0	0	PHCs (petroleum hydrocarbons):Soil	131	1236	1236	1236	1236	Manitoba	Shamattawa 1	Churchill--Keewatinook Aski	CA	Canada	55.8583	-92.0961	NAD83 (EPSG4269)
6946		462 - Saddle Lake Cree Nation - 06703 - WHITE FISH LAKE NO. 128 - 0703414908	Initial testing completed. No further action required.	Closed	Medium Priority for Action	Indigenous Services Canada	A reserve as defined in the Indian Act	Canada Lands	Additional assessment, Other				6000	0	0	PAHs (polycyclic aromatic hydrocarbon):Sediment, Soil	79	989	1709	4251	20179	Alberta	White Fish Lake 128	Lakeland	CA	Canada	54.2892	-111.805	NAD83 (EPSG4269)
6947		462 - Saddle Lake Cree Nation - 06703 - WHITE FISH LAKE 128 - 0703415008	Confirmatory sampling completed. Long term monitoring underway.	Active	High Priority for Action	Indigenous Services Canada	A reserve as defined in the Indian Act	Canada Lands	Remediation, Periodic Monitoring, Additional assessment				6000	0	0	Other inorganics:Surface water, Groundwater, Sediment, Soil; Other organics:Surface water, Sediment	72	984	1713	4251	20179	Alberta	White Fish Lake 128	Lakeland	CA	Canada	54.29	-111.808	NAD83 (EPSG4269)	2020-2021	9	0	128409	0	0	0	109147	0	0	0	0	0	FALSE
6947		462 - Saddle Lake Cree Nation - 06703 - WHITE FISH LAKE 128 - 0703415008	Confirmatory sampling completed. Long term monitoring underway.	Active	High Priority for Action	Indigenous Services Canada	A reserve as defined in the Indian Act	Canada Lands	Remediation, Periodic Monitoring, Additional assessment				6000	0	0	Other inorganics:Surface water, Groundwater, Sediment, Soil; Other organics:Surface water, Sediment	72	984	1713	4251	20179	Alberta	White Fish Lake 128	Lakeland	CA	Canada	54.29	-111.808	NAD83 (EPSG4269)	2019-2020	9	0	0	0	0	0	0	0	0	0	0	0	FALSE
6951		593 - T'it'q'et - 08139 - TOWINOCK 2 - 0903416908	Historical review completed. Initial testing underway.	Suspected		Indigenous Services Canada	A reserve as defined in the Indian Act	Canada Lands	Additional assessment				0	0	0	Metal, metalloid, and organometallic:Soil	5	13	288	3535	9112	British Columbia	Towinock 2	Mission--Matsqui--Fraser Canyon	CA	Canada	50.5848	-121.851	NAD83 (EPSG4269)	2020-2021	2	0	0	0	0	0	0	0	0	0	0	0	FALSE
6951		593 - T'it'q'et - 08139 - TOWINOCK 2 - 0903416908	Historical review completed. Initial testing underway.	Suspected		Indigenous Services Canada	A reserve as defined in the Indian Act	Canada Lands	Additional assessment				0	0	0	Metal, metalloid, and organometallic:Soil	5	13	288	3535	9112	British Columbia	Towinock 2	Mission--Matsqui--Fraser Canyon	CA	Canada	50.5848	-121.851	NAD83 (EPSG4269)	2019-2020	2	0	0	0	0	0	0	0	0	0	0	0	FALSE
6952		589 - Yale First Nation - 08100 - ALBERT FLAT 5 - 0903417008	Confirmatory sampling completed. Long term monitoring underway.	Active	Low Priority for Action	Indigenous Services Canada	A reserve as defined in the Indian Act	Canada Lands	Other				32	0	0	PHCs (petroleum hydrocarbons):Soil	19	52	178	7832	25028	British Columbia	Albert Flat 5	Mission--Matsqui--Fraser Canyon	CA	Canada	49.5193	-121.42	NAD83 (EPSG4269)	2020-2021	9	0	0	0	0	0	0	0	0	0	0	0	FALSE
6952		589 - Yale First Nation - 08100 - ALBERT FLAT 5 - 0903417008	Confirmatory sampling completed. Long term monitoring underway.	Active	Low Priority for Action	Indigenous Services Canada	A reserve as defined in the Indian Act	Canada Lands	Other				32	0	0	PHCs (petroleum hydrocarbons):Soil	19	52	178	7832	25028	British Columbia	Albert Flat 5	Mission--Matsqui--Fraser Canyon	CA	Canada	49.5193	-121.42	NAD83 (EPSG4269)	2019-2020	9	0	0	0	0	0	0	0	0	0	0	0	FALSE
6960		207 - Bearskin Lake - 06319 - BEARSKIN LAKE / 0403462908	Historical review not required.	Closed		Indigenous Services Canada	A reserve as defined in the Indian Act	Canada Lands	Additional assessment				0	0	0		7	181	426	439	609	Ontario	Bearskin Lake	Kenora	CA	Canada	53.8661	-90.9422	NAD83 (EPSG4269)
6963		207 - Bearskin Lake - 06319 - BEARSKIN LAKE - 0403463208	Initial testing completed. No further action required.	Closed	Not a Priority for Action	Indigenous Services Canada	A reserve as defined in the Indian Act	Canada Lands	Additional assessment				0	0	0	PHCs (petroleum hydrocarbons):Soil	7	149	411	439	523	Ontario	Bearskin Lake	Kenora	CA	Canada	53.9247	-90.9686	NAD83 (EPSG4269)
6965		207 - Bearskin Lake - 06319 - BEARSKIN LAKE - 0403463408	Initial testing completed. No further action required.	Closed	Not a Priority for Action	Indigenous Services Canada	A reserve as defined in the Indian Act	Canada Lands	Additional assessment				0	0	0		7	153	415	439	520	Ontario	Bearskin Lake	Kenora	CA	Canada	53.9233	-90.9706	NAD83 (EPSG4269)
6966		200 - Mississauga - 06159 - MISSISSAGI RIVER 8 / 0403480808	Initial testing completed. No further action required.	Closed	Not a Priority for Action	Indigenous Services Canada	A reserve as defined in the Indian Act	Canada Lands					6000	0	0		73	12266	94010	440073	949625	Ontario	Tecumseh	Windsor--Tecumseh	CA	Canada	42.2	-82.99	NAD83 (EPSG4269)
6967		200 - Mississauga - 06159 - MISSISSAGI RIVER 8 / 0403480908	Initial testing completed. No further action required.	Closed	Not a Priority for Action	Indigenous Services Canada	A reserve as defined in the Indian Act	Canada Lands	Other				6000	0	0	Metal, metalloid, and organometallic:Groundwater	73	12266	94010	440073	949625	Ontario	Tecumseh	Windsor--Tecumseh	CA	Canada	42.2	-82.99	NAD83 (EPSG4269)
6968		200 - Mississauga - 06159 - MISSISSAGI RIVER 8 - 0403481008	Confirmatory sampling completed. No further action required.	Closed	Not a Priority for Action	Indigenous Services Canada	A reserve as defined in the Indian Act	Canada Lands	Other				1	0	0	PHCs (petroleum hydrocarbons):Soil	46	1494	4542	9191	30150	Ontario	Mississagi River 8	Algoma--Manitoulin--Kapuskasing	CA	Canada	46.2006	-83.0271	NAD83 (EPSG4269)
6969		120 - Mississaugas of the Credit - 06223 - NEW CREDIT 40A / 0403488808	Historical review completed. No further action required.	Closed		Indigenous Services Canada	A reserve as defined in the Indian Act	Canada Lands					6000	0	0		111	11382	48530	142566	677448	Ontario	Ramara	Simcoe North	CA	Canada	44.6746	-79.3416	NAD83 (EPSG4269)
6972		224 - Atikameksheng Anishnawbek - 06156 - WHITEFISH LAKE 6 - 0403489508	Historical review completed. Initial testing underway.	Suspected		Indigenous Services Canada	A reserve as defined in the Indian Act	Canada Lands					0	0	0	PHCs (petroleum hydrocarbons):Soil	225	5625	10699	124998	178801	Ontario	Whitefish Lake 6	Nickel Belt	CA	Canada	46.3971	-81.1782	NAD83 (EPSG4269)	2019-2020	2	0	0	0	0	0	0	0	0	0	0	0	FALSE
6972		224 - Atikameksheng Anishnawbek - 06156 - WHITEFISH LAKE 6 - 0403489508	Historical review completed. Initial testing underway.	Suspected		Indigenous Services Canada	A reserve as defined in the Indian Act	Canada Lands					0	0	0	PHCs (petroleum hydrocarbons):Soil	225	5625	10699	124998	178801	Ontario	Whitefish Lake 6	Nickel Belt	CA	Canada	46.3971	-81.1782	NAD83 (EPSG4269)	2020-2021	2	0	0	0	0	0	0	0	0	0	0	0	FALSE
6975		383 - Pasqua First Nation #79 - 06569 - PASQUA 79 / 0603497208	Detailed testing completed. No further action required.	Closed	Low Priority for Action	Indigenous Services Canada	A reserve as defined in the Indian Act	Canada Lands	Remediation				20	0	0	PHCs (petroleum hydrocarbons):Soil	15	278	2625	7624	28574	Saskatchewan	Pasqua 79	Regina--Qu'Appelle	CA	Canada	50.7469	-103.929	NAD83 (EPSG4269)
6976		383 - Pasqua First Nation #79 - 06569 - PASQUA NO. 79 - 0603497308	Confirmatory sampling completed. No further action required.	Closed	Not a Priority for Action	Indigenous Services Canada	A reserve as defined in the Indian Act	Canada Lands	Remediation				20			Other organics:Soil	17	324	902	8473	112417	Saskatchewan	Pasqua 79	Regina--Qu'Appelle	CA	Canada	50.7257	-104.039	NAD83 (EPSG4269)
6977		315 - Opaskwayak Cree Nation - 06427 - OPASKWAYAK CREE NATION RESERVE NO. 21E - 0503502808	Confirmatory sampling completed. No further action required.	Closed	Not a Priority for Action	Indigenous Services Canada	A reserve as defined in the Indian Act	Canada Lands	Remediation				243	0	0	PHCs (petroleum hydrocarbons):Groundwater; BTEXs (benzene, toluene, ethylbenzene, and xylene):Groundwater	223	1655	7343	10120	11184	Manitoba	Opaskwayak Cree Nation 21E	Churchill--Keewatinook Aski	CA	Canada	53.8777	-101.313	NAD83 (EPSG4269)
6981		207 - Bearskin Lake - 06319 - BEARSKIN LAKE - 0403509108	Confirmatory sampling completed. No further action required.	Closed	Medium Priority for Action	Indigenous Services Canada	A reserve as defined in the Indian Act	Canada Lands	Additional assessment				138	0	0	PHCs (petroleum hydrocarbons):Soil; BTEXs (benzene, toluene, ethylbenzene, and xylene):Soil	7	143	392	439	491	Ontario	Bearskin Lake	Kenora	CA	Canada	53.9273	-90.9842	NAD83 (EPSG4269)
6982		207 - Bearskin Lake - 06319 - BEARSKIN LAKE - 0403509308	Initial testing completed. No further action required.	Closed	Not a Priority for Action	Indigenous Services Canada	A reserve as defined in the Indian Act	Canada Lands	Additional assessment				0	0	0		7	147	408	439	526	Ontario	Bearskin Lake	Kenora	CA	Canada	53.9255	-90.9674	NAD83 (EPSG4269)
6983		207 - Bearskin Lake - 06319 - BEARSKIN LAKE - 0403509508	Initial testing completed. No further action required.	Closed	Not a Priority for Action	Indigenous Services Canada	A reserve as defined in the Indian Act	Canada Lands	Additional assessment				0	0	0		7	146	405	439	523	Ontario	Bearskin Lake	Kenora	CA	Canada	53.9261	-90.9682	NAD83 (EPSG4269)
6986		207 - Bearskin Lake - 06319 - BEARSKIN LAKE / 0403510808	Historical review not required.	Closed		Indigenous Services Canada	A reserve as defined in the Indian Act	Canada Lands	Additional assessment				6000	0	0		7	196	439	439	585	Ontario	Bearskin Lake	Kenora	CA	Canada	53.8833	-90.95	NAD83 (EPSG4269)
6987		207 - Bearskin Lake - 06319 - BEARSKIN LAKE / 0403511008	Historical review not required.	Closed		Indigenous Services Canada	A reserve as defined in the Indian Act	Canada Lands	Additional assessment				6000	0	0				89	439	1309	Ontario	Kenora, Unorganized	Kenora	CA	Canada	53.9	-90.75	NAD83 (EPSG4269)
6988		207 - Bearskin Lake - 06319 - BEARSKIN LAKE / 0403511108	Historical review not required.	Closed		Indigenous Services Canada	A reserve as defined in the Indian Act	Canada Lands	Additional assessment				6000	0	0		7	196	439	439	585	Ontario	Bearskin Lake	Kenora	CA	Canada	53.8833	-90.95	NAD83 (EPSG4269)
6989		207 - Bearskin Lake - 06319 - BEARSKIN LAKE - 0403511208	Confirmatory sampling completed. No further action required.	Closed	Medium Priority for Action	Indigenous Services Canada	A reserve as defined in the Indian Act	Canada Lands	Additional assessment				81	0	0	PHCs (petroleum hydrocarbons):Soil	7	142	394	439	600	Ontario	Bearskin Lake	Kenora	CA	Canada	53.9275	-90.934	NAD83 (EPSG4269)
6991		383 - Pasqua First Nation #79 - 06569 - PASQUA 79 / 0603512808	Detailed testing completed. No further action required.	Closed	Low Priority for Action	Indigenous Services Canada	A reserve as defined in the Indian Act	Canada Lands	Remediation				20	0	0	PHCs (petroleum hydrocarbons):Soil	17	371	930	7629	48859	Saskatchewan	Pasqua 79	Regina--Qu'Appelle	CA	Canada	50.7462	-104.016	NAD83 (EPSG4269)
6992		383 - Pasqua First Nation #79 - 06569 - PASQUA NO. 79 - 0603514908	Confirmatory sampling completed. No further action required.	Closed	Not a Priority for Action	Indigenous Services Canada	A reserve as defined in the Indian Act	Canada Lands	Remediation				20			PHCs (petroleum hydrocarbons):Soil	17	333	1006	7851	30655	Saskatchewan	Pasqua 79	Regina--Qu'Appelle	CA	Canada	50.7388	-103.967	NAD83 (EPSG4269)
6993		383 - Pasqua First Nation #79 - 06569 - PASQUA NO. 79 - 0603515308	Confirmatory sampling completed. No further action required.	Closed	Not a Priority for Action	Indigenous Services Canada	A reserve as defined in the Indian Act	Canada Lands	Remediation				20			PHCs (petroleum hydrocarbons):Soil	7	228	818	5969	227685	Saskatchewan	North Qu'Appelle No. 187	Regina--Qu'Appelle	CA	Canada	50.7462	-104.155	NAD83 (EPSG4269)
6994		383 - Pasqua First Nation #79 - 06569 - PASQUA 79 / 0603515408	Detailed testing completed. No further action required.	Closed	Medium Priority for Action	Indigenous Services Canada	A reserve as defined in the Indian Act	Canada Lands	Other				20	0	0	PHCs (petroleum hydrocarbons):Soil	14	304	883	8288	72245	Saskatchewan	Pasqua 79	Regina--Qu'Appelle	CA	Canada	50.7213	-104.006	NAD83 (EPSG4269)
6995		383 - Pasqua First Nation #79 - 06569 - PASQUA 79 / 0603515508	Detailed testing completed. No further action required.	Closed	Medium Priority for Action	Indigenous Services Canada	A reserve as defined in the Indian Act	Canada Lands	Other				20	0	0	PHCs (petroleum hydrocarbons):Soil	11	278	857	8195	46568	Saskatchewan	Pasqua 79	Regina--Qu'Appelle	CA	Canada	50.7177	-103.977	NAD83 (EPSG4269)
6997		383 - Pasqua First Nation #79 - 06569 - PASQUA 79 / 0603516908	Detailed testing completed. No further action required.	Closed	Medium Priority for Action	Indigenous Services Canada	A reserve as defined in the Indian Act	Canada Lands	Other				0	1	0	BTEXs (benzene, toluene, ethylbenzene, and xylene):Soil	17	371	930	7629	48856	Saskatchewan	Pasqua 79	Regina--Qu'Appelle	CA	Canada	50.7462	-104.016	NAD83 (EPSG4269)
6998		383 - Pasqua First Nation #79 - 06569 - PASQUA 79 / 0603517008	Detailed testing completed. No further action required.	Closed	Low Priority for Action	Indigenous Services Canada	A reserve as defined in the Indian Act	Canada Lands	Other				20	0	0	PHCs (petroleum hydrocarbons):Soil	14	236	1696	7619	28978	Saskatchewan	Pasqua 79	Regina--Qu'Appelle	CA	Canada	50.726	-103.926	NAD83 (EPSG4269)
6999		383 - Pasqua First Nation #79 - 06569 - PASQUA 79 / 0603519108	Detailed testing completed. No further action required.	Closed	Low Priority for Action	Indigenous Services Canada	A reserve as defined in the Indian Act	Canada Lands	Other				20	0	0	PHCs (petroleum hydrocarbons):Soil; Metal, metalloid, and organometallic:Soil	17	371	930	7630	48904	Saskatchewan	Pasqua 79	Regina--Qu'Appelle	CA	Canada	50.7462	-104.016	NAD83 (EPSG4269)
7003		383 - Pasqua First Nation #79 - 06569 - PASQUA 79 / 0603520808	Detailed testing completed. No further action required.	Closed	Low Priority for Action	Indigenous Services Canada	A reserve as defined in the Indian Act	Canada Lands	Other				20	0	0	PHCs (petroleum hydrocarbons):Soil; Metal, metalloid, and organometallic:Soil	15	265	841	8244	31540	Saskatchewan	Pasqua 79	Regina--Qu'Appelle	CA	Canada	50.7223	-103.951	NAD83 (EPSG4269)
7004		383 - Pasqua First Nation #79 - 06569 - PASQUA NO. 79 - 0603521008	Confirmatory sampling completed. No further action required.	Closed	Not a Priority for Action	Indigenous Services Canada	A reserve as defined in the Indian Act	Canada Lands	Remediation				50			Metal, metalloid, and organometallic:Soil; Pesticides:Soil	17	318	886	8313	63507	Saskatchewan	Pasqua 79	Regina--Qu'Appelle	CA	Canada	50.7243	-104.001	NAD83 (EPSG4269)
7005		383 - Pasqua First Nation #79 - 06569 - PASQUA 79 / 0603521108	Detailed testing completed. No further action required.	Closed	Low Priority for Action	Indigenous Services Canada	A reserve as defined in the Indian Act	Canada Lands	Periodic Monitoring				0	1	0	Other organics:Groundwater, Soil	17	341	975	7839	31484	Saskatchewan	Pasqua 79	Regina--Qu'Appelle	CA	Canada	50.7394	-103.972	NAD83 (EPSG4269)
7006		383 - Pasqua First Nation #79 - 06569 - PASQUA NO. 79 - 0603521308	Confirmatory sampling completed. No further action required.	Closed	Not a Priority for Action	Indigenous Services Canada	A reserve as defined in the Indian Act	Canada Lands	Remediation				75			Metal, metalloid, and organometallic:Soil	17	339	996	7838	30964	Saskatchewan	Pasqua 79	Regina--Qu'Appelle	CA	Canada	50.7399	-103.97	NAD83 (EPSG4269)
7007		383 - Pasqua First Nation #79 - 06569 - PASQUA NO. 79 - 0603522808	Confirmatory sampling completed. No further action required.	Closed	Not a Priority for Action	Indigenous Services Canada	A reserve as defined in the Indian Act	Canada Lands	Remediation				50	0	0	Metal, metalloid, and organometallic:Soil	15	277	2636	7625	28575	Saskatchewan	Pasqua 79	Regina--Qu'Appelle	CA	Canada	50.7466	-103.928	NAD83 (EPSG4269)
7008		383 - Pasqua First Nation #79 - 06569 - PASQUA NO. 79 - 0603522908	Confirmatory sampling completed. No further action required.	Closed	Not a Priority for Action	Indigenous Services Canada	A reserve as defined in the Indian Act	Canada Lands	Remediation				50			Metal, metalloid, and organometallic:Soil	15	305	889	8366	94654	Saskatchewan	Pasqua 79	Regina--Qu'Appelle	CA	Canada	50.7215	-104.023	NAD83 (EPSG4269)
7009		383 - Pasqua First Nation #79 - 06569 - PASQUA NO. 79 - 0603525208	Detailed testing completed. No further action required.	Closed	Not a Priority for Action	Indigenous Services Canada	A reserve as defined in the Indian Act	Canada Lands	Remediation				75	0	0	PHCs (petroleum hydrocarbons):Soil	17	355	918	8059	40006	Saskatchewan	Pasqua 79	Regina--Qu'Appelle	CA	Canada	50.736	-103.989	NAD83 (EPSG4269)
7010		383 - Pasqua First Nation #79 - 06569 - PASQUA NO. 79 - 0603525308	Confirmatory sampling completed. No further action required.	Closed	Not a Priority for Action	Indigenous Services Canada	A reserve as defined in the Indian Act	Canada Lands	Remediation				30			PHCs (petroleum hydrocarbons):Soil	17	352	907	8171	41986	Saskatchewan	Pasqua 79	Regina--Qu'Appelle	CA	Canada	50.7345	-103.99	NAD83 (EPSG4269)
7014		678 - Nisga'a Village of Laxgalt'sap - 07611 - LACHKALTSAP 9 - 0903580908	Confirmatory sampling completed. Long term monitoring underway.	Active	Low Priority for Action	Indigenous Services Canada	A reserve as defined in the Indian Act	Canada Lands	Additional assessment				25	0	0	PHCs (petroleum hydrocarbons):Soil; PAHs (polycyclic aromatic hydrocarbon):Surface soil	51	456	503	1101	2073	British Columbia	Nisga'a	Skeena--Bulkley Valley	CA	Canada	55.0316	-129.58	NAD83 (EPSG4269)	2019-2020	9	0	500	0	0	0	0	0	0	0	0	0	TRUE
7014		678 - Nisga'a Village of Laxgalt'sap - 07611 - LACHKALTSAP 9 - 0903580908	Confirmatory sampling completed. Long term monitoring underway.	Active	Low Priority for Action	Indigenous Services Canada	A reserve as defined in the Indian Act	Canada Lands	Additional assessment				25	0	0	PHCs (petroleum hydrocarbons):Soil; PAHs (polycyclic aromatic hydrocarbon):Surface soil	51	456	503	1101	2073	British Columbia	Nisga'a	Skeena--Bulkley Valley	CA	Canada	55.0316	-129.58	NAD83 (EPSG4269)	2020-2021	9	0	0	0	0	0	0	0	0	0	0	0	FALSE
7015		678 - Nisga'a Village of Laxgalt'sap - 07611 - LACHKALTSAP NO. 9 - 0903582808	Initial testing completed. No further action required.	Closed		Indigenous Services Canada	A reserve as defined in the Indian Act	Canada Lands	Other				1	0	0	PHCs (petroleum hydrocarbons):Surface soil; PAHs (polycyclic aromatic hydrocarbon):Surface soil	10	433	503	1100	2061	British Columbia	Nisga'a	Skeena--Bulkley Valley	CA	Canada	55.0292	-129.597	NAD83 (EPSG4269)
7018		262 - Fort Alexander - 06362 - FORT ALEXANDER NO. 3 - 0503592808	Historical review completed. No further action required.	Closed		Indigenous Services Canada	A reserve as defined in the Indian Act	Canada Lands	Other							PHCs (petroleum hydrocarbons):Surface soil	78	1270	3501	7794	21376	Manitoba	Fort Alexander 3	Churchill--Keewatinook Aski	CA	Canada	50.6117	-96.3067	NAD83 (EPSG4269)
7019		397 - Ministikwan Lake Cree Nation - 06590 - MINISTIKWAN 161 / 0603592908	Historical review completed. No further action required.	Closed		Indigenous Services Canada	A reserve as defined in the Indian Act	Canada Lands					200	0	0	PHCs (petroleum hydrocarbons):Soil; PAHs (polycyclic aromatic hydrocarbon):Soil	19	281	698	1358	13686	Saskatchewan	Ministikwan 161	Desnethé--Missinippi--Churchill River	CA	Canada	54.0474	-109.667	NAD83 (EPSG4269)
7020		262 - Fort Alexander - 06362 - FORT ALEXANDER NO. 3 - 0503594808	Historical review completed. No further action required.	Closed		Indigenous Services Canada	A reserve as defined in the Indian Act	Canada Lands	Other							PHCs (petroleum hydrocarbons):Surface soil	47	1321	3616	7654	19548	Manitoba	Division No. 19, Unorganized	Churchill--Keewatinook Aski	CA	Canada	50.6089	-96.2953	NAD83 (EPSG4269)
7021		262 - Fort Alexander - 06362 - FORT ALEXANDER 3 / 0503596908	Historical review not required.	Closed		Indigenous Services Canada	A reserve as defined in the Indian Act	Canada Lands	Additional assessment				0	0	0		59	2228	4049	6909	17173	Manitoba	Fort Alexander 3	Churchill--Keewatinook Aski	CA	Canada	50.5756	-96.2614	NAD83 (EPSG4269)
7022		262 - Fort Alexander - 06362 - FORT ALEXANDER NO. 3 - 0503597008	Historical review completed. No further action required.	Closed		Indigenous Services Canada	A reserve as defined in the Indian Act	Canada Lands	Other							PHCs (petroleum hydrocarbons):Surface soil	50	2268	3993	6479	16711	Manitoba	Fort Alexander 3	Churchill--Keewatinook Aski	CA	Canada	50.5822	-96.2392	NAD83 (EPSG4269)
7023		262 - Fort Alexander - 06362 - FORT ALEXANDER 3 / 0503597108	Historical review not required.	Closed		Indigenous Services Canada	A reserve as defined in the Indian Act	Canada Lands	Additional assessment				0	0	0		46	1189	3310	7800	19446	Manitoba	Fort Alexander 3	Churchill--Keewatinook Aski	CA	Canada	50.6231	-96.3	NAD83 (EPSG4269)
7024		262 - Fort Alexander - 06362 - FORT ALEXANDER NO. 3 - 0503597208	Historical review completed. No further action required.	Closed		Indigenous Services Canada	A reserve as defined in the Indian Act	Canada Lands	Other							PHCs (petroleum hydrocarbons):Surface soil	65	1241	3402	7872	20687	Manitoba	Division No. 19, Unorganized	Churchill--Keewatinook Aski	CA	Canada	50.6172	-96.3044	NAD83 (EPSG4269)
7025		262 - Fort Alexander - 06362 - FORT ALEXANDER NO. 3 - 0503597308	Historical review completed. No further action required.	Closed		Indigenous Services Canada	A reserve as defined in the Indian Act	Canada Lands	Other							PHCs (petroleum hydrocarbons):Surface soil	36	1293	3680	7524	16203	Manitoba	Fort Alexander 3	Churchill--Keewatinook Aski	CA	Canada	50.6125	-96.2775	NAD83 (EPSG4269)
7026		262 - Fort Alexander - 06362 - FORT ALEXANDER NO. 3 - 0503598808	Historical review completed. No further action required.	Closed		Indigenous Services Canada	A reserve as defined in the Indian Act	Canada Lands	Other							PHCs (petroleum hydrocarbons):Surface soil	52	1207	3371	7810	19382	Manitoba	Fort Alexander 3	Churchill--Keewatinook Aski	CA	Canada	50.6217	-96.2992	NAD83 (EPSG4269)
7027		261 - Brokenhead Ojibway Nation - 06361 - BROKENHEAD NO. 4 - 0503598908	Historical review completed. No further action required.	Closed		Indigenous Services Canada	A reserve as defined in the Indian Act	Canada Lands	Other				1			PHCs (petroleum hydrocarbons):Surface soil	29	635	1503	5996	74322	Manitoba	Brokenhead 4	Selkirk--Interlake--Eastman	CA	Canada	50.3722	-96.6133	NAD83 (EPSG4269)
7029		261 - Brokenhead Ojibway Nation - 06361 - BROKENHEAD NO. 4 - 0503599108	Historical review completed. No further action required.	Closed		Indigenous Services Canada	A reserve as defined in the Indian Act	Canada Lands	Other				1			PHCs (petroleum hydrocarbons):Surface soil	29	637	1509	6247	75944	Manitoba	Brokenhead 4	Selkirk--Interlake--Eastman	CA	Canada	50.3672	-96.6167	NAD83 (EPSG4269)
7030		261 - Brokenhead Ojibway Nation - 06361 - BROKENHEAD NO. 4 - 0503599208	Historical review completed. No further action required.	Closed		Indigenous Services Canada	A reserve as defined in the Indian Act	Canada Lands	Other				1			PHCs (petroleum hydrocarbons):Surface soil	75	583	1475	6686	74715	Manitoba	Brokenhead 4	Selkirk--Interlake--Eastman	CA	Canada	50.3758	-96.6281	NAD83 (EPSG4269)
7032		263 - Hollow Water - 06363 - HOLE OR HOLLOW WATER NO. 10 - 0503600808	Historical review completed. No further action required.	Closed		Indigenous Services Canada	A reserve as defined in the Indian Act	Canada Lands	Other							PHCs (petroleum hydrocarbons):Not Available	53	468	689	983	2677	Manitoba	Hole or Hollow Water 10	Churchill--Keewatinook Aski	CA	Canada	51.1925	-96.3067	NAD83 (EPSG4269)
7033		263 - Hollow Water - 06363 - HOLE OR HOLLOW WATER NO. 10 - 0503600908	Historical review completed. No further action required.	Closed		Indigenous Services Canada	A reserve as defined in the Indian Act	Canada Lands	Other							PHCs (petroleum hydrocarbons):Not Available	88	496	692	991	2720	Manitoba	Hole or Hollow Water 10	Churchill--Keewatinook Aski	CA	Canada	51.1878	-96.3083	NAD83 (EPSG4269)
7034		298 - St. Theresa Point - 09147 - ST THERESA POINT INDIAN RESERVE - 0503601008	Historical review completed. No further action required.	Closed		Indigenous Services Canada	A reserve as defined in the Indian Act	Canada Lands	Other				1			PHCs (petroleum hydrocarbons):Surface soil	82	347	1585	7155	7492	Manitoba	St. Theresa Point	Churchill--Keewatinook Aski	CA	Canada	53.8139	-94.8553	NAD83 (EPSG4269)
7035		298 - St. Theresa Point - 09147 - ST THERESA POINT INDIAN RESERVE - 0503602808	Historical review not required.	Closed		Indigenous Services Canada	A reserve as defined in the Indian Act	Canada Lands	Other				2			PHCs (petroleum hydrocarbons):Surface soil	81	354	1602	7156	7492	Manitoba	St. Theresa Point	Churchill--Keewatinook Aski	CA	Canada	53.8133	-94.8561	NAD83 (EPSG4269)
7036		298 - St. Theresa Point - 09147 - ST THERESA POINT INDIAN RESERVE - 0503602908	Historical review completed. No further action required.	Closed		Indigenous Services Canada	A reserve as defined in the Indian Act	Canada Lands	Other				1			PHCs (petroleum hydrocarbons):Surface soil	67	465	1753	7173	7492	Manitoba	St. Theresa Point	Churchill--Keewatinook Aski	CA	Canada	53.8047	-94.8622	NAD83 (EPSG4269)
7037		288 - Dakota Plains - 06406 - DAKOTA PLAINS INDIAN RESERVE NO. 6A - 0503603008	Historical review not required.	Closed		Indigenous Services Canada	A reserve as defined in the Indian Act	Canada Lands	Other				1			PHCs (petroleum hydrocarbons):Surface soil	24	759	1843	15854	38181	Manitoba	Dakota Plains 6A	Portage--Lisgar	CA	Canada	49.8114	-98.5278	NAD83 (EPSG4269)
7038		288 - Dakota Plains - 06406 - DAKOTA PLAINS INDIAN RESERVE NO. 6A - 0503604808	Historical review not required.	Closed		Indigenous Services Canada	A reserve as defined in the Indian Act	Canada Lands	Other				1			PHCs (petroleum hydrocarbons):Surface soil	38	852	1875	17466	39186	Manitoba	Dakota Plains 6A	Portage--Lisgar	CA	Canada	49.8119	-98.5181	NAD83 (EPSG4269)
7039		298 - St. Theresa Point - 09147 - ST THERESA POINT INDIAN RESERVE - 0503604908	Historical review completed. No further action required.	Closed		Indigenous Services Canada	A reserve as defined in the Indian Act	Canada Lands	Other				1			PHCs (petroleum hydrocarbons):Surface soil	67	565	1899	7185	7492	Manitoba	St. Theresa Point	Churchill--Keewatinook Aski	CA	Canada	53.7972	-94.8694	NAD83 (EPSG4269)
7040		298 - St. Theresa Point - 09147 - ST THERESA POINT INDIAN RESERVE - 0503605008	Historical review completed. No further action required.	Closed		Indigenous Services Canada	A reserve as defined in the Indian Act	Canada Lands	Other				1			PHCs (petroleum hydrocarbons):Surface soil	69	438	1728	7168	7492	Manitoba	St. Theresa Point	Churchill--Keewatinook Aski	CA	Canada	53.8067	-94.8614	NAD83 (EPSG4269)
7041		298 - St. Theresa Point - 09147 - ST THERESA POINT INDIAN RESERVE - 0503605108	Historical review completed. No further action required.	Closed		Indigenous Services Canada	A reserve as defined in the Indian Act	Canada Lands	Other				1			PHCs (petroleum hydrocarbons):Surface soil	76	341	1540	7157	7492	Manitoba	St. Theresa Point	Churchill--Keewatinook Aski	CA	Canada	53.8142	-94.8522	NAD83 (EPSG4269)
7042		298 - St. Theresa Point - 09147 - ST THERESA POINT INDIAN RESERVE - 0503605208	Historical review completed. No further action required.	Closed		Indigenous Services Canada	A reserve as defined in the Indian Act	Canada Lands	Other				1			PHCs (petroleum hydrocarbons):Surface soil	76	326	1513	7157	7492	Manitoba	St. Theresa Point	Churchill--Keewatinook Aski	CA	Canada	53.8156	-94.8514	NAD83 (EPSG4269)
7043		298 - St. Theresa Point - 09147 - ST THERESA POINT INDIAN RESERVE - 0503605408	Historical review completed. No further action required.	Closed		Indigenous Services Canada	A reserve as defined in the Indian Act	Canada Lands	Other				1			PHCs (petroleum hydrocarbons):Surface soil	81	296	1465	7157	7492	Manitoba	St. Theresa Point	Churchill--Keewatinook Aski	CA	Canada	53.8194	-94.8503	NAD83 (EPSG4269)
7044		298 - St. Theresa Point - 09147 - ST THERESA POINT INDIAN RESERVE - 0503606808	Historical review completed. No further action required.	Closed		Indigenous Services Canada	A reserve as defined in the Indian Act	Canada Lands	Other				1			PHCs (petroleum hydrocarbons):Surface soil	59	226	1336	7150	7492	Manitoba	St. Theresa Point	Churchill--Keewatinook Aski	CA	Canada	53.8308	-94.8508	NAD83 (EPSG4269)
7046		298 - St. Theresa Point - 09147 - ST THERESA POINT INDIAN RESERVE - 0503607108	Historical review completed. No further action required.	Closed		Indigenous Services Canada	A reserve as defined in the Indian Act	Canada Lands	Other				1			PHCs (petroleum hydrocarbons):Surface soil	43	210	1264	7153	7492	Manitoba	Division No. 22, Unorganized	Churchill--Keewatinook Aski	CA	Canada	53.8333	-94.8481	NAD83 (EPSG4269)
7047		298 - St. Theresa Point - 09147 - ST THERESA POINT INDIAN RESERVE - 0503607208	Historical review completed. No further action required.	Closed		Indigenous Services Canada	A reserve as defined in the Indian Act	Canada Lands	Other				1			PHCs (petroleum hydrocarbons):Surface soil	40	207	1253	7154	7492	Manitoba	Division No. 22, Unorganized	Churchill--Keewatinook Aski	CA	Canada	53.8339	-94.8478	NAD83 (EPSG4269)
7048		298 - St. Theresa Point - 09147 - ST THERESA POINT INDIAN RESERVE - 0503607308	Historical review completed. No further action required.	Closed		Indigenous Services Canada	A reserve as defined in the Indian Act	Canada Lands	Other				1			PHCs (petroleum hydrocarbons):Surface soil	42	210	1273	7152	7492	Manitoba	Division No. 22, Unorganized	Churchill--Keewatinook Aski	CA	Canada	53.8336	-94.8489	NAD83 (EPSG4269)
7049		265 - Buffalo Point First Nation - 06366 - BUFFALO POINT NO. 36 - 0503607408	Historical review completed. No further action required.	Closed		Indigenous Services Canada	A reserve as defined in the Indian Act	Canada Lands	Other				1			PHCs (petroleum hydrocarbons):Surface soil	92	491	551	837	2087	Manitoba	Buffalo Point 36	Provencher	CA	Canada	49.0219	-95.2436	NAD83 (EPSG4269)
7050		293 - Swan Lake - 06412 - SWAN LAKE NO. 7 - 0503607508	Historical review completed. No further action required.	Closed		Indigenous Services Canada	A reserve as defined in the Indian Act	Canada Lands	Other				1			PHCs (petroleum hydrocarbons):Surface soil; PAHs (polycyclic aromatic hydrocarbon):Surface soil	39	425	845	5120	17088	Manitoba	Swan Lake 7	Portage--Lisgar	CA	Canada	49.3856	-98.885	NAD83 (EPSG4269)
7052		293 - Swan Lake - 06412 - SWAN LAKE NO. 7 - 0503607908	Historical review completed. No further action required.	Closed		Indigenous Services Canada	A reserve as defined in the Indian Act	Canada Lands	Other				1			PHCs (petroleum hydrocarbons):Surface soil; PAHs (polycyclic aromatic hydrocarbon):Surface soil	22	386	925	5571	17721	Manitoba	Lorne	Portage--Lisgar	CA	Canada	49.3997	-98.8392	NAD83 (EPSG4269)
7053		270 - Little Grand Rapids - 06376 - LITTLE GRAND RAPIDS 14 - 0503608008	Confirmatory sampling completed. No further action required.	Closed	Medium Priority for Action	Indigenous Services Canada	A reserve as defined in the Indian Act	Canada Lands	Remediation				600	0	0	PHCs (petroleum hydrocarbons):Surface soil, Soil	92	786	848	1119	1119	Manitoba	Little Grand Rapids 14	Churchill--Keewatinook Aski	CA	Canada	52.0183	-95.4544	NAD83 (EPSG4269)
7054		307 - Shamattawa First Nation - 06460 - SHAMATTAWA NO. 1 - 0503608208	Historical review completed. No further action required.	Closed		Indigenous Services Canada	A reserve as defined in the Indian Act	Canada Lands	Other				0			PHCs (petroleum hydrocarbons):Soil	144	1235	1236	1236	1236	Manitoba	Shamattawa 1	Churchill--Keewatinook Aski	CA	Canada	55.8681	-92.1	NAD83 (EPSG4269)
7055		307 - Shamattawa First Nation - 06460 - SHAMATTAWA NO. 1 - 0503608408	Historical review completed. No further action required.	Closed		Indigenous Services Canada	A reserve as defined in the Indian Act	Canada Lands	Other				0.75			PHCs (petroleum hydrocarbons):Soil	86	1236	1236	1236	1236	Manitoba	Division No. 23, Unorganized	Churchill--Keewatinook Aski	CA	Canada	55.8669	-92.0836	NAD83 (EPSG4269)
7057		270 - Little Grand Rapids - 06376 - LITTLE GRAND RAPIDS 14 - 0503608608	Confirmatory sampling completed. No further action required.	Closed	High Priority for Action	Indigenous Services Canada	A reserve as defined in the Indian Act	Canada Lands	Remediation, Care and Maintenance				2400	0	0	PHCs (petroleum hydrocarbons):Surface soil; PAHs (polycyclic aromatic hydrocarbon):Surface soil	80	738	848	1119	1119	Manitoba	Little Grand Rapids 14	Churchill--Keewatinook Aski	CA	Canada	52.0175	-95.46	NAD83 (EPSG4269)
7058		270 - Little Grand Rapids - 06376 - LITTLE GRAND RAPIDS NO. 14 - 0503608708	Historical review completed. No further action required.	Closed		Indigenous Services Canada	A reserve as defined in the Indian Act	Canada Lands	Other							PHCs (petroleum hydrocarbons):Surface soil	35	755	848	1119	1119	Manitoba	Division No. 19, Unorganized	Churchill--Keewatinook Aski	CA	Canada	52.0317	-95.4431	NAD83 (EPSG4269)
7059		307 - Shamattawa First Nation - 06460 - SHAMATTAWA NO. 1 - 0503608908	Historical review completed. No further action required.	Closed		Indigenous Services Canada	A reserve as defined in the Indian Act	Canada Lands	Other				0			PHCs (petroleum hydrocarbons):Soil		4	19	13908	15498	Manitoba	Division No. 22, Unorganized	Churchill--Keewatinook Aski	CA	Canada	55.8614	-98.0964	NAD83 (EPSG4269)
7060		270 - Little Grand Rapids - 06376 - LITTLE GRAND RAPIDS NO. 14 - 0503609008	Historical review completed. No further action required.	Closed		Indigenous Services Canada	A reserve as defined in the Indian Act	Canada Lands	Other							PHCs (petroleum hydrocarbons):Not Available	44	691	848	1119	1119	Manitoba	Division No. 19, Unorganized	Churchill--Keewatinook Aski	CA	Canada	52.0228	-95.4617	NAD83 (EPSG4269)
7062		278 - Norway House Cree Nation - 06392 - NORWAY HOUSE NO. 17 - 0503610908	Historical review completed. No further action required.	Closed		Indigenous Services Canada	A reserve as defined in the Indian Act	Canada Lands	Other				1			PHCs (petroleum hydrocarbons):Surface soil; PAHs (polycyclic aromatic hydrocarbon):Surface soil	195	1864	3716	5113	5457	Manitoba	Norway House 17	Churchill--Keewatinook Aski	CA	Canada	53.9953	-97.7689	NAD83 (EPSG4269)
7063		278 - Norway House Cree Nation - 06392 - NORWAY HOUSE NO. 17 - 0503611008	Historical review completed. No further action required.	Closed		Indigenous Services Canada	A reserve as defined in the Indian Act	Canada Lands	Other				1			PHCs (petroleum hydrocarbons):Surface soil; PAHs (polycyclic aromatic hydrocarbon):Surface soil	364	2015	3655	5117	5457	Manitoba	Norway House 17	Churchill--Keewatinook Aski	CA	Canada	53.98	-97.7931	NAD83 (EPSG4269)
7065		324 - Wuskwi Sipihk First Nation - 09358 - WUSKWI SIPIHK FIRST NATION INDIAN RESERVE NO 2 - 0503611208	Historical review completed. No further action required.	Closed		Indigenous Services Canada	A reserve as defined in the Indian Act	Canada Lands	Other				1			PHCs (petroleum hydrocarbons):Surface soil		16	75	671	8462	Manitoba	Division No. 20, Unorganized, North Part	Dauphin--Swan River--Neepawa	CA	Canada	52.4836	-101.094	NAD83 (EPSG4269)
7066		295 - Dakota Tipi - 06443 - DAKOTA TIPI NO. 1 - 0503612808	Historical review completed. No further action required.	Closed		Indigenous Services Canada	A reserve as defined in the Indian Act	Canada Lands	Other				1			PHCs (petroleum hydrocarbons):Surface soil	170	8288	15260	21317	36935	Manitoba	Dakota Tipi 1	Portage--Lisgar	CA	Canada	49.9469	-98.3425	NAD83 (EPSG4269)
7067		284 - Birdtail Sioux - 06398 - BIRDTAIL CREEK NO. 57 - 0503612908	Historical review completed. No further action required.	Closed		Indigenous Services Canada	A reserve as defined in the Indian Act	Canada Lands	Other				1			PHCs (petroleum hydrocarbons):Surface soil; PAHs (polycyclic aromatic hydrocarbon):Surface soil	45	429	618	2753	17994	Manitoba	Birdtail Creek 57	Dauphin--Swan River--Neepawa	CA	Canada	50.2542	-101.16	NAD83 (EPSG4269)
7068		269 - Peguis - 06373 - PEGUIS NO. 1B - 0503613008	Historical review completed. No further action required.	Closed		Indigenous Services Canada	A reserve as defined in the Indian Act	Canada Lands	Other				5			PHCs (petroleum hydrocarbons):Surface soil	86	1212	2452	4900	8382	Manitoba	Peguis 1B	Churchill--Keewatinook Aski	CA	Canada	51.3044	-97.5672	NAD83 (EPSG4269)
7069		269 - Peguis - 06373 - PEGUIS NO. 1B - 0503613108	Historical review completed. No further action required.	Closed		Indigenous Services Canada	A reserve as defined in the Indian Act	Canada Lands	Other				1			PHCs (petroleum hydrocarbons):Surface soil	16	697	1949	4850	10692	Manitoba	Peguis 1B	Churchill--Keewatinook Aski	CA	Canada	51.2447	-97.5583	NAD83 (EPSG4269)
7070		269 - Peguis - 06373 - PEGUIS NO. 1B - 0503613208	Historical review completed. No further action required.	Closed		Indigenous Services Canada	A reserve as defined in the Indian Act	Canada Lands	Other				1			PHCs (petroleum hydrocarbons):Surface soil	114	1218	2441	4993	9496	Manitoba	Peguis 1B	Churchill--Keewatinook Aski	CA	Canada	51.2961	-97.5497	NAD83 (EPSG4269)
7071		269 - Peguis - 06373 - PEGUIS NO. 1B - 0503613308	Historical review completed. No further action required.	Closed		Indigenous Services Canada	A reserve as defined in the Indian Act	Canada Lands	Other				1			PHCs (petroleum hydrocarbons):Surface soil	88	1195	2412	4851	8058	Manitoba	Peguis 1B	Churchill--Keewatinook Aski	CA	Canada	51.3117	-97.5631	NAD83 (EPSG4269)
7072		269 - Peguis - 06373 - PEGUIS NO. 1B - 0503613408	Historical review completed. No further action required.	Closed		Indigenous Services Canada	A reserve as defined in the Indian Act	Canada Lands	Other				1			PHCs (petroleum hydrocarbons):Surface soil	22	518	1699	4980	10857	Manitoba	Peguis 1B	Churchill--Keewatinook Aski	CA	Canada	51.235	-97.5208	NAD83 (EPSG4269)
7073		269 - Peguis - 06373 - PEGUIS NO. 1B - 0503614808	Historical review not required.	Closed		Indigenous Services Canada	A reserve as defined in the Indian Act	Canada Lands	Other				1			PHCs (petroleum hydrocarbons):Surface soil	21	635	1818	4998	10764	Manitoba	Peguis 1B	Churchill--Keewatinook Aski	CA	Canada	51.2403	-97.5317	NAD83 (EPSG4269)
7074		269 - Peguis - 06373 - PEGUIS NO. 1B - 0503614908	Historical review completed. No further action required.	Closed		Indigenous Services Canada	A reserve as defined in the Indian Act	Canada Lands	Other				1			PHCs (petroleum hydrocarbons):Surface soil	12	505	1818	4481	7129	Manitoba	Peguis 1B	Churchill--Keewatinook Aski	CA	Canada	51.3906	-97.4903	NAD83 (EPSG4269)
7075		269 - Peguis - 06373 - PEGUIS NO. 1B - 0503615008	Historical review completed. No further action required.	Closed		Indigenous Services Canada	A reserve as defined in the Indian Act	Canada Lands	Other				1			PHCs (petroleum hydrocarbons):Surface soil	21	517	1918	4547	7327	Manitoba	Peguis 1B	Churchill--Keewatinook Aski	CA	Canada	51.3736	-97.5072	NAD83 (EPSG4269)
7076		269 - Peguis - 06373 - PEGUIS NO. 1B - 0503615108	Historical review completed. No further action required.	Closed		Indigenous Services Canada	A reserve as defined in the Indian Act	Canada Lands	Other				1			PHCs (petroleum hydrocarbons):Surface soil	22	598	2030	4578	7445	Manitoba	Peguis 1B	Churchill--Keewatinook Aski	CA	Canada	51.365	-97.5064	NAD83 (EPSG4269)
7077		269 - Peguis - 06373 - PEGUIS NO. 1B - 0503615208	Historical review completed. No further action required.	Closed		Indigenous Services Canada	A reserve as defined in the Indian Act	Canada Lands	Other				1			PHCs (petroleum hydrocarbons):Surface soil	21	723	2077	4588	7404	Manitoba	Peguis 1B	Churchill--Keewatinook Aski	CA	Canada	51.3617	-97.5428	NAD83 (EPSG4269)
7078		269 - Peguis - 06373 - PEGUIS NO. 1B - 0503615308	Historical review completed. No further action required.	Closed		Indigenous Services Canada	A reserve as defined in the Indian Act	Canada Lands	Other				1			PHCs (petroleum hydrocarbons):Surface soil	21	676	1940	4595	7391	Manitoba	Peguis 1B	Churchill--Keewatinook Aski	CA	Canada	51.3578	-97.5694	NAD83 (EPSG4269)
7079		269 - Peguis - 06373 - PEGUIS NO. 1B - 0503615408	Historical review completed. No further action required.	Closed		Indigenous Services Canada	A reserve as defined in the Indian Act	Canada Lands	Other				1			PHCs (petroleum hydrocarbons):Surface soil	78	853	2225	4649	7672	Manitoba	Peguis 1B	Churchill--Keewatinook Aski	CA	Canada	51.3453	-97.5236	NAD83 (EPSG4269)
7080		269 - Peguis - 06373 - PEGUIS NO. 1B - 0503615508	Historical review not required.	Closed		Indigenous Services Canada	A reserve as defined in the Indian Act	Canada Lands	Other				1			PHCs (petroleum hydrocarbons):Surface soil	31	1076	2272	4715	7822	Manitoba	Peguis 1B	Churchill--Keewatinook Aski	CA	Canada	51.3289	-97.5544	NAD83 (EPSG4269)
7081		269 - Peguis - 06373 - PEGUIS NO. 1B - 0503615608	Historical review completed. No further action required.	Closed		Indigenous Services Canada	A reserve as defined in the Indian Act	Canada Lands	Other				1			PHCs (petroleum hydrocarbons):Sediment	107	1151	2424	5040	9601	Manitoba	Peguis 1B	Churchill--Keewatinook Aski	CA	Canada	51.2889	-97.5556	NAD83 (EPSG4269)
7082		269 - Peguis - 06373 - PEGUIS NO. 1B - 0503615708	Historical review completed. No further action required.	Closed		Indigenous Services Canada	A reserve as defined in the Indian Act	Canada Lands	Other				1			PHCs (petroleum hydrocarbons):Surface soil	12	272	1322	4032	8591	Manitoba	Peguis 1B	Churchill--Keewatinook Aski	CA	Canada	51.2839	-97.6886	NAD83 (EPSG4269)
7083		269 - Peguis - 06373 - PEGUIS NO. 1B - 0503615808	Historical review completed. No further action required.	Closed		Indigenous Services Canada	A reserve as defined in the Indian Act	Canada Lands	Other				1			PHCs (petroleum hydrocarbons):Surface soil	8	204	962	3893	8531	Manitoba	Peguis 1B	Churchill--Keewatinook Aski	CA	Canada	51.2875	-97.7078	NAD83 (EPSG4269)
7084		269 - Peguis - 06373 - PEGUIS NO. 1B - 0503615908	Historical review completed. No further action required.	Closed		Indigenous Services Canada	A reserve as defined in the Indian Act	Canada Lands	Other				1			PHCs (petroleum hydrocarbons):Surface soil	17	668	1917	4817	10717	Manitoba	Peguis 1B	Churchill--Keewatinook Aski	CA	Canada	51.2428	-97.5583	NAD83 (EPSG4269)
7085		269 - Peguis - 06373 - PEGUIS NO. 1B - 0503616008	Historical review completed. No further action required.	Closed		Indigenous Services Canada	A reserve as defined in the Indian Act	Canada Lands	Other				1			PHCs (petroleum hydrocarbons):Surface soil	18	313	1507	4566	11043	Manitoba	Peguis 1B	Churchill--Keewatinook Aski	CA	Canada	51.2194	-97.5672	NAD83 (EPSG4269)
7086		269 - Peguis - 06373 - PEGUIS NO. 1B - 0503616108	Historical review completed. No further action required.	Closed		Indigenous Services Canada	A reserve as defined in the Indian Act	Canada Lands	Other				1			PHCs (petroleum hydrocarbons):Surface soil	56	939	2128	5129	10489	Manitoba	Peguis 1B	Churchill--Keewatinook Aski	CA	Canada	51.2603	-97.5419	NAD83 (EPSG4269)
7087		269 - Peguis - 06373 - PEGUIS NO. 1B - 0503616208	Historical review completed. No further action required.	Closed		Indigenous Services Canada	A reserve as defined in the Indian Act	Canada Lands	Other				1			PHCs (petroleum hydrocarbons):Surface soil	48	1042	2200	5200	10363	Manitoba	Peguis 1B	Churchill--Keewatinook Aski	CA	Canada	51.2725	-97.5292	NAD83 (EPSG4269)
7088		269 - Peguis - 06373 - PEGUIS NO. 1B - 0503616308	Historical review completed. No further action required.	Closed		Indigenous Services Canada	A reserve as defined in the Indian Act	Canada Lands	Other				1			PHCs (petroleum hydrocarbons):Surface soil	94	1077	2295	5139	10278	Manitoba	Peguis 1B	Churchill--Keewatinook Aski	CA	Canada	51.2758	-97.5439	NAD83 (EPSG4269)
7089		269 - Peguis - 06373 - PEGUIS NO. 1B - 0503616408	Historical review completed. No further action required.	Closed		Indigenous Services Canada	A reserve as defined in the Indian Act	Canada Lands	Other				1			PHCs (petroleum hydrocarbons):Surface soil	21	589	1986	4741	9841	Manitoba	Peguis 1B	Churchill--Keewatinook Aski	CA	Canada	51.3206	-97.4744	NAD83 (EPSG4269)
7090		269 - Peguis - 06373 - PEGUIS NO. 1B - 0503616508	Historical review completed. No further action required.	Closed		Indigenous Services Canada	A reserve as defined in the Indian Act	Canada Lands	Other				1			PHCs (petroleum hydrocarbons):Surface soil	71	754	2222	4639	7662	Manitoba	Peguis 1B	Churchill--Keewatinook Aski	CA	Canada	51.3481	-97.5106	NAD83 (EPSG4269)
7092		269 - Peguis - 06373 - PEGUIS NO. 1B - 0503616708	Historical review completed. No further action required.	Closed		Indigenous Services Canada	A reserve as defined in the Indian Act	Canada Lands	Other				1			PHCs (petroleum hydrocarbons):Surface soil	78	1035	2393	4924	9735	Manitoba	Peguis 1B	Churchill--Keewatinook Aski	CA	Canada	51.2789	-97.5761	NAD83 (EPSG4269)
7093		269 - Peguis - 06373 - PEGUIS NO. 1B - 0503616808	Historical review completed. No further action required.	Closed		Indigenous Services Canada	A reserve as defined in the Indian Act	Canada Lands	Other				1			PHCs (petroleum hydrocarbons):Surface soil	18	671	2206	4549	8437	Manitoba	Peguis 1B	Churchill--Keewatinook Aski	CA	Canada	51.2917	-97.6244	NAD83 (EPSG4269)
7094		269 - Peguis - 06373 - PEGUIS NO. 1B - 0503616908	Historical review completed. No further action required.	Closed		Indigenous Services Canada	A reserve as defined in the Indian Act	Canada Lands	Other				1			PHCs (petroleum hydrocarbons):Surface soil	55	1122	2263	5149	10276	Manitoba	Peguis 1B	Churchill--Keewatinook Aski	CA	Canada	51.2789	-97.5314	NAD83 (EPSG4269)
7095		269 - Peguis - 06373 - PEGUIS NO. 1B - 0503617008	Historical review completed. No further action required.	Closed		Indigenous Services Canada	A reserve as defined in the Indian Act	Canada Lands	Other				1			PHCs (petroleum hydrocarbons):Surface soil	60	910	2173	4717	7976	Manitoba	Peguis 1B	Churchill--Keewatinook Aski	CA	Canada	51.3269	-97.5075	NAD83 (EPSG4269)
7096		269 - Peguis - 06373 - PEGUIS NO. 1B - 0503617108	Historical review completed. No further action required.	Closed		Indigenous Services Canada	A reserve as defined in the Indian Act	Canada Lands	Other				1			PHCs (petroleum hydrocarbons):Surface soil	30	643	2103	4595	7505	Manitoba	Peguis 1B	Churchill--Keewatinook Aski	CA	Canada	51.3603	-97.5081	NAD83 (EPSG4269)
7097		269 - Peguis - 06373 - PEGUIS NO. 1B - 0503617208	Historical review completed. No further action required.	Closed		Indigenous Services Canada	A reserve as defined in the Indian Act	Canada Lands	Other				1			PHCs (petroleum hydrocarbons):Surface soil	27	637	2085	4590	7485	Manitoba	Peguis 1B	Churchill--Keewatinook Aski	CA	Canada	51.3617	-97.5086	NAD83 (EPSG4269)
7098		269 - Peguis - 06373 - PEGUIS NO. 1B - 0503617308	Historical review completed. No further action required.	Closed		Indigenous Services Canada	A reserve as defined in the Indian Act	Canada Lands	Other				1			PHCs (petroleum hydrocarbons):Surface soil	18	839	2307	4639	8541	Manitoba	Peguis 1B	Churchill--Keewatinook Aski	CA	Canada	51.2894	-97.6128	NAD83 (EPSG4269)
7099		301 - Bunibonibee Cree Nation - 06446 - OXFORD HOUSE NO. 24 - 0503617408	Historical review not required.	Closed		Indigenous Services Canada	A reserve as defined in the Indian Act	Canada Lands	Other							PHCs (petroleum hydrocarbons):Surface soil; PAHs (polycyclic aromatic hydrocarbon):Surface soil	83	765	1117	1949	1949	Manitoba	Division No. 22, Unorganized	Churchill--Keewatinook Aski	CA	Canada	54.9547	-95.2633	NAD83 (EPSG4269)
7100		301 - Bunibonibee Cree Nation - 06446 - OXFORD HOUSE NO. 24 - 0503618808	Historical review not required.	Closed		Indigenous Services Canada	A reserve as defined in the Indian Act	Canada Lands	Other				1			PHCs (petroleum hydrocarbons):Surface soil; PAHs (polycyclic aromatic hydrocarbon):Surface soil	118	828	1633	1949	1949	Manitoba	Oxford House 24	Churchill--Keewatinook Aski	CA	Canada	54.9311	-95.285	NAD83 (EPSG4269)
7101		301 - Bunibonibee Cree Nation - 06446 - OXFORD HOUSE NO. 24 - 0503618908	Historical review not required.	Closed		Indigenous Services Canada	A reserve as defined in the Indian Act	Canada Lands	Other				1			PHCs (petroleum hydrocarbons):Surface soil; PAHs (polycyclic aromatic hydrocarbon):Surface soil	70	811	1161	1949	1949	Manitoba	Division No. 22, Unorganized	Churchill--Keewatinook Aski	CA	Canada	54.9525	-95.2658	NAD83 (EPSG4269)
7103		301 - Bunibonibee Cree Nation - 06446 - OXFORD HOUSE NO. 24 - 0503619108	Historical review not required.	Closed		Indigenous Services Canada	A reserve as defined in the Indian Act	Canada Lands	Other				1			PHCs (petroleum hydrocarbons):Surface soil; PAHs (polycyclic aromatic hydrocarbon):Surface soil	72	796	1155	1949	1949	Manitoba	Division No. 22, Unorganized	Churchill--Keewatinook Aski	CA	Canada	54.9536	-95.2669	NAD83 (EPSG4269)
7105		279 - O-Chi-Chak-Ko-Sipi First Nation - 06393 - CRANE RIVER NO. 51 - 0503619308	Historical review completed. No further action required.	Closed		Indigenous Services Canada	A reserve as defined in the Indian Act	Canada Lands	Other				1			PHCs (petroleum hydrocarbons):Surface soil	38	400	457	704	5758	Manitoba	Crane River 51	Dauphin--Swan River--Neepawa	CA	Canada	51.5031	-99.2492	NAD83 (EPSG4269)
7106		279 - O-Chi-Chak-Ko-Sipi First Nation - 06393 - CRANE RIVER NO. 51 - 0503619408	Historical review completed. No further action required.	Closed		Indigenous Services Canada	A reserve as defined in the Indian Act	Canada Lands	Other				1			PHCs (petroleum hydrocarbons):Surface soil	34	410	448	674	5647	Manitoba	Crane River 51	Dauphin--Swan River--Neepawa	CA	Canada	51.5219	-99.2494	NAD83 (EPSG4269)
7107		279 - O-Chi-Chak-Ko-Sipi First Nation - 06393 - CRANE RIVER NO. 51 - 0503619508	Historical review completed. No further action required.	Closed		Indigenous Services Canada	A reserve as defined in the Indian Act	Canada Lands	Other				1			PHCs (petroleum hydrocarbons):Surface soil	38	411	457	693	5380	Manitoba	Crane River 51	Dauphin--Swan River--Neepawa	CA	Canada	51.5031	-99.2383	NAD83 (EPSG4269)
7111		274 - Little Saskatchewan - 06383 - LITTLE SASKATCHEWAN 48 / 0503619908	Historical review not required.	Closed		Indigenous Services Canada	A reserve as defined in the Indian Act	Canada Lands	Other				0	0	0		66	310	631	1935	2736	Manitoba	Little Saskatchewan 48	Churchill--Keewatinook Aski	CA	Canada	51.6844	-98.5703	NAD83 (EPSG4269)
7114		287 - Long Plain - 06405 - LONG PLAIN 6 - 0503620208	Historical review completed. Initial testing underway.	Suspected		Indigenous Services Canada	A reserve as defined in the Indian Act	Canada Lands	Other				2	0	0	PHCs (petroleum hydrocarbons):Surface soil; PAHs (polycyclic aromatic hydrocarbon):Surface soil	104	1447	2058	20624	38773	Manitoba	Long Plain (Part) 6	Portage--Lisgar	CA	Canada	49.8431	-98.475	NAD83 (EPSG4269)	2019-2020	2	0	0	0	0	0	0	0	0	0	0	0	FALSE
7114		287 - Long Plain - 06405 - LONG PLAIN 6 - 0503620208	Historical review completed. Initial testing underway.	Suspected		Indigenous Services Canada	A reserve as defined in the Indian Act	Canada Lands	Other				2	0	0	PHCs (petroleum hydrocarbons):Surface soil; PAHs (polycyclic aromatic hydrocarbon):Surface soil	104	1447	2058	20624	38773	Manitoba	Long Plain (Part) 6	Portage--Lisgar	CA	Canada	49.8431	-98.475	NAD83 (EPSG4269)	2020-2021	2	0	0	0	0	0	0	0	0	0	0	0	FALSE
7115		287 - Long Plain - 06405 - LONG PLAIN NO. 6 - 0503620308	Historical review completed. No further action required.	Closed		Indigenous Services Canada	A reserve as defined in the Indian Act	Canada Lands	Other				1			PHCs (petroleum hydrocarbons):Surface soil; PAHs (polycyclic aromatic hydrocarbon):Surface soil	95	960	2219	20849	37818	Manitoba	Long Plain (Part) 6	Portage--Lisgar	CA	Canada	49.8675	-98.4428	NAD83 (EPSG4269)
7116		327 - Pauingassi First Nation - 06377 - PAUINGASSI FIRST NATION INDIAN RESERVE - 0503620408	Historical review completed. No further action required.	Closed		Indigenous Services Canada	A reserve as defined in the Indian Act	Canada Lands	Other				0	0	0	PHCs (petroleum hydrocarbons):Surface soil	8	164	4165	6929	9374	Manitoba	Swan Valley West	Dauphin--Swan River--Neepawa	CA	Canada	52.1572	-101.373	NAD83 (EPSG4269)
7117		327 - Pauingassi First Nation - 06377 - PAUINGASSI FIRST NATION INDIAN RESERVE - 0503620508	Historical review completed. No further action required.	Closed		Indigenous Services Canada	A reserve as defined in the Indian Act	Canada Lands	Other				0			PHCs (petroleum hydrocarbons):Surface soil	8	163	3961	6906	9373	Manitoba	Swan Valley West	Dauphin--Swan River--Neepawa	CA	Canada	52.1581	-101.374	NAD83 (EPSG4269)
7118		286 - Keeseekoowenin - 06404 - KEESEEKOOWENIN NO. 61 - 0503620608	Historical review not required.	Closed		Indigenous Services Canada	A reserve as defined in the Indian Act	Canada Lands	Other				1			PHCs (petroleum hydrocarbons):Surface soil	17	384	637	3360	13818	Manitoba	Keeseekoowenin 61	Dauphin--Swan River--Neepawa	CA	Canada	50.5367	-100.335	NAD83 (EPSG4269)
7119		286 - Keeseekoowenin - 06404 - KEESEEKOOWENIN NO. 61 - 0503620708	Historical review not required.	Closed		Indigenous Services Canada	A reserve as defined in the Indian Act	Canada Lands	Other				1			PHCs (petroleum hydrocarbons):Surface soil	28	389	665	3559	13924	Manitoba	Keeseekoowenin 61	Dauphin--Swan River--Neepawa	CA	Canada	50.5308	-100.302	NAD83 (EPSG4269)
7120		286 - Keeseekoowenin - 06404 - KEESEEKOOWENIN NO. 61 - 0503620808	Historical review not required.	Closed		Indigenous Services Canada	A reserve as defined in the Indian Act	Canada Lands	Other				1			PHCs (petroleum hydrocarbons):Surface soil	54	428	675	3506	13716	Manitoba	Keeseekoowenin 61	Dauphin--Swan River--Neepawa	CA	Canada	50.54	-100.301	NAD83 (EPSG4269)
7121		286 - Keeseekoowenin - 06404 - KEESEEKOOWENIN 61 / 0503620908	Historical review not required.	Closed		Indigenous Services Canada	A reserve as defined in the Indian Act	Canada Lands	Remediation				0	0	0		54	435	702	2871	13459	Manitoba	Keeseekoowenin 61	Dauphin--Swan River--Neepawa	CA	Canada	50.5639	-100.292	NAD83 (EPSG4269)
7122		271 - Lake Manitoba - 06378 - DOG CREEK NO. 46 - 0503621008	Historical review completed. No further action required.	Closed		Indigenous Services Canada	A reserve as defined in the Indian Act	Canada Lands	Other							PHCs (petroleum hydrocarbons):Surface soil	50	578	1008	1686	9454	Manitoba	Dog Creek 46	Selkirk--Interlake--Eastman	CA	Canada	50.9103	-98.5814	NAD83 (EPSG4269)
7123		271 - Lake Manitoba - 06378 - DOG CREEK 46 / 0503621108	Historical review not required.	Closed		Indigenous Services Canada	A reserve as defined in the Indian Act	Canada Lands	Additional assessment				0	0	0		48	525	976	1673	9425	Manitoba	Dog Creek 46	Selkirk--Interlake--Eastman	CA	Canada	50.9081	-98.6003	NAD83 (EPSG4269)
7124		271 - Lake Manitoba - 06378 - DOG CREEK 46 / 0503621208	Historical review not required.	Closed		Indigenous Services Canada	A reserve as defined in the Indian Act	Canada Lands	Additional assessment				0	0	0		50	478	988	1659	9487	Manitoba	Dog Creek 46	Selkirk--Interlake--Eastman	CA	Canada	50.8969	-98.5833	NAD83 (EPSG4269)
7125		271 - Lake Manitoba - 06378 - DOG CREEK 46 / 0503621308	Historical review not required.	Closed		Indigenous Services Canada	A reserve as defined in the Indian Act	Canada Lands	Additional assessment				0	0	0		20	321	891	1737	9562	Manitoba	West Interlake	Selkirk--Interlake--Eastman	CA	Canada	50.8986	-98.4936	NAD83 (EPSG4269)
7126		271 - Lake Manitoba - 06378 - DOG CREEK 46 / 0503621408	Historical review not required.	Closed		Indigenous Services Canada	A reserve as defined in the Indian Act	Canada Lands	Additional assessment				0	0	0		50	475	988	1659	9491	Manitoba	Dog Creek 46	Selkirk--Interlake--Eastman	CA	Canada	50.8961	-98.5814	NAD83 (EPSG4269)
7127		277 - Poplar River First Nation - 06391 - POPLAR RIVER NO. 16 - 0503621508	Historical review completed. No further action required.	Closed		Indigenous Services Canada	A reserve as defined in the Indian Act	Canada Lands	Other				1			PHCs (petroleum hydrocarbons):Surface soil	163	1167	1167	1167	1172	Manitoba	Poplar River 16	Churchill--Keewatinook Aski	CA	Canada	52.9964	-97.2789	NAD83 (EPSG4269)
7128		277 - Poplar River First Nation - 06391 - POPLAR RIVER NO. 16 - 0503622808	Historical review completed. No further action required.	Closed		Indigenous Services Canada	A reserve as defined in the Indian Act	Canada Lands	Other				1			PHCs (petroleum hydrocarbons):Surface soil				1167	1200	Manitoba	Division No. 19, Unorganized	Churchill--Keewatinook Aski	CA	Canada	53.17	-97.2625	NAD83 (EPSG4269)
7130		277 - Poplar River First Nation - 06391 - POPLAR RIVER NO. 16 - 0503623008	Historical review completed. No further action required.	Closed		Indigenous Services Canada	A reserve as defined in the Indian Act	Canada Lands	Other				1			PHCs (petroleum hydrocarbons):Surface soil	163	1167	1167	1167	1172	Manitoba	Poplar River 16	Churchill--Keewatinook Aski	CA	Canada	52.9944	-97.28	NAD83 (EPSG4269)
7131		277 - Poplar River First Nation - 06391 - POPLAR RIVER NO. 16 - 0503623108	Historical review completed. No further action required.	Closed		Indigenous Services Canada	A reserve as defined in the Indian Act	Canada Lands	Other				1			PHCs (petroleum hydrocarbons):Surface soil	161	1078	1167	1167	1170	Manitoba	Poplar River 16	Churchill--Keewatinook Aski	CA	Canada	52.9925	-97.2514	NAD83 (EPSG4269)
7132		315 - Opaskwayak Cree Nation - 06427 - OPASKWAYAK CREE NATION RESERVE NO. 21E - 0503623208	Historical review completed. No further action required.	Closed		Indigenous Services Canada	A reserve as defined in the Indian Act	Canada Lands	Other				1			PHCs (petroleum hydrocarbons):Surface soil	373	6415	8927	10139	11093	Manitoba	Kelsey	Churchill--Keewatinook Aski	CA	Canada	53.835	-101.264	NAD83 (EPSG4269)
7133		318 - O-Pipon-Na-Piwin Cree Nation - 09719 - O-PIPON-NA-PIWIN CREE NATION INDIAN RESERVE NO. 1 - 0503623308	Historical review completed. No further action required.	Closed		Indigenous Services Canada	A reserve as defined in the Indian Act	Canada Lands	Other				2			PHCs (petroleum hydrocarbons):Surface soil; PAHs (polycyclic aromatic hydrocarbon):Surface soil	243	982	982	982	1053	Manitoba	South Indian Lake	Churchill--Keewatinook Aski	CA	Canada	56.7792	-98.9244	NAD83 (EPSG4269)
7134		318 - O-Pipon-Na-Piwin Cree Nation - 09719 - O-PIPON-NA-PIWIN CREE NATION INDIAN RESERVE NO. 1 - 0503623408	Historical review completed. No further action required.	Closed		Indigenous Services Canada	A reserve as defined in the Indian Act	Canada Lands	Other				1			PHCs (petroleum hydrocarbons):Surface soil; PAHs (polycyclic aromatic hydrocarbon):Surface soil	152	982	982	982	1055	Manitoba	South Indian Lake	Churchill--Keewatinook Aski	CA	Canada	56.7808	-98.9328	NAD83 (EPSG4269)
7135		318 - O-Pipon-Na-Piwin Cree Nation - 09719 - O-PIPON-NA-PIWIN CREE NATION INDIAN RESERVE NO. 1 - 0503623508	Historical review completed. No further action required.	Closed		Indigenous Services Canada	A reserve as defined in the Indian Act	Canada Lands	Additional assessment				25	0	0	PHCs (petroleum hydrocarbons):Surface soil; PAHs (polycyclic aromatic hydrocarbon):Surface soil	240	982	982	982	1053	Manitoba	South Indian Lake	Churchill--Keewatinook Aski	CA	Canada	56.7797	-98.9244	NAD83 (EPSG4269)
7136		272 - Pinaymootang First Nation - 06379 - FAIRFORD 50 - 0503623708	Historical review planned.	Suspected		Indigenous Services Canada	A reserve as defined in the Indian Act	Canada Lands	Additional assessment				0	0	0		2	50	383	1964	4367	Manitoba	Grahamdale	Selkirk--Interlake--Eastman	CA	Canada	51.4947	-98.7236	NAD83 (EPSG4269)	2020-2021	1	0	0	0	0	0	0	0	0	0	0	0	FALSE
7136		272 - Pinaymootang First Nation - 06379 - FAIRFORD 50 - 0503623708	Historical review planned.	Suspected		Indigenous Services Canada	A reserve as defined in the Indian Act	Canada Lands	Additional assessment				0	0	0		2	50	383	1964	4367	Manitoba	Grahamdale	Selkirk--Interlake--Eastman	CA	Canada	51.4947	-98.7236	NAD83 (EPSG4269)	2019-2020	1	0	0	0	0	0	0	0	0	0	0	0	FALSE
7137		272 - Pinaymootang First Nation - 06379 - FAIRFORD 50 - 0503623808	Initial testing completed. No further action required.	Closed		Indigenous Services Canada	A reserve as defined in the Indian Act	Canada Lands	Additional assessment				0	0	0		26	712	1320	1994	3423	Manitoba	Grahamdale	Selkirk--Interlake--Eastman	CA	Canada	51.6006	-98.6961	NAD83 (EPSG4269)
7139		268 - Kinonjeoshtegon First Nation - 06371 - JACKHEAD NO. 43 - 0503624008	Historical review completed. No further action required.	Closed		Indigenous Services Canada	A reserve as defined in the Indian Act	Canada Lands	Other				1			PHCs (petroleum hydrocarbons):Surface soil	29	206	206	206	896	Manitoba	Jackhead 43	Churchill--Keewatinook Aski	CA	Canada	51.9231	-97.3103	NAD83 (EPSG4269)
7140		282 - Pine Creek - 06396 - PINE CREEK 66A / 0503624108	Historical review completed. No further action required.	Closed		Indigenous Services Canada	A reserve as defined in the Indian Act	Canada Lands	Additional assessment				0	0	0	PHCs (petroleum hydrocarbons):Surface soil	18	432	1132	1438	3911	Manitoba	Pine Creek 66A	Dauphin--Swan River--Neepawa	CA	Canada	52.0364	-100.164	NAD83 (EPSG4269)
7141		282 - Pine Creek - 06396 - PINE CREEK NO. 66A - 0503624808	Historical review completed. No further action required.	Closed		Indigenous Services Canada	A reserve as defined in the Indian Act	Canada Lands	Other				3			PHCs (petroleum hydrocarbons):Surface soil	17	391	1128	1416	3869	Manitoba	Pine Creek 66A	Dauphin--Swan River--Neepawa	CA	Canada	52.0525	-100.168	NAD83 (EPSG4269)
7142		282 - Pine Creek - 06396 - PINE CREEK NO. 66A - 0503624908	Historical review completed. No further action required.	Closed		Indigenous Services Canada	A reserve as defined in the Indian Act	Canada Lands	Other				1			PHCs (petroleum hydrocarbons):Surface soil	11	262	1128	1443	3986	Manitoba	Division No. 19, Unorganized	Dauphin--Swan River--Neepawa	CA	Canada	52.0286	-100.251	NAD83 (EPSG4269)
7143		282 - Pine Creek - 06396 - PINE CREEK NO. 66A - 0503625108	Historical review completed. No further action required.	Closed		Indigenous Services Canada	A reserve as defined in the Indian Act	Canada Lands	Other				1			PHCs (petroleum hydrocarbons):Surface soil	15	278	1132	1443	3984	Manitoba	Pine Creek 66A	Dauphin--Swan River--Neepawa	CA	Canada	52.0286	-100.247	NAD83 (EPSG4269)
7144		282 - Pine Creek - 06396 - PINE CREEK NO. 66A - 0503625208	Historical review completed. No further action required.	Closed		Indigenous Services Canada	A reserve as defined in the Indian Act	Canada Lands	Other				4			PHCs (petroleum hydrocarbons):Surface soil	18	381	1124	1405	3847	Manitoba	Pine Creek 66A	Dauphin--Swan River--Neepawa	CA	Canada	52.0603	-100.168	NAD83 (EPSG4269)
7145		306 - Tataskweyak Cree Nation - 06461 - SPLIT LAKE NO. 171 - 0503625308	Historical review completed. No further action required.	Closed		Indigenous Services Canada	A reserve as defined in the Indian Act	Canada Lands	Other				1			PHCs (petroleum hydrocarbons):Surface soil	98	1344	2629	3657	3764	Manitoba	Split Lake (Part) 171	Churchill--Keewatinook Aski	CA	Canada	56.2461	-96.1058	NAD83 (EPSG4269)
7146		291 - Rolling River - 06410 - ROLLING RIVER INDIAN RESERVE NO. 67 - 0503625408	Historical review not required.	Closed		Indigenous Services Canada	A reserve as defined in the Indian Act	Canada Lands	Other				1			PHCs (petroleum hydrocarbons):Surface soil	22	366	1259	4693	19230	Manitoba	Rolling River 67	Dauphin--Swan River--Neepawa	CA	Canada	50.4531	-99.9881	NAD83 (EPSG4269)
7147		291 - Rolling River - 06410 - ROLLING RIVER INDIAN RESERVE NO. 67 - 0503625508	Initial testing completed. No further action required.	Closed		Indigenous Services Canada	A reserve as defined in the Indian Act	Canada Lands	Additional assessment				1	0	0	PHCs (petroleum hydrocarbons):Soil	22	386	1263	4487	19037	Manitoba	Rolling River 67	Dauphin--Swan River--Neepawa	CA	Canada	50.4556	-99.9839	NAD83 (EPSG4269)
7148		291 - Rolling River - 06410 - ROLLING RIVER INDIAN RESERVE NO. 67 - 0503625608	Historical review completed. No further action required.	Closed		Indigenous Services Canada	A reserve as defined in the Indian Act	Canada Lands	Other				1			PHCs (petroleum hydrocarbons):Surface soil	44	696	1274	5314	18782	Manitoba	Rolling River 67B	Dauphin--Swan River--Neepawa	CA	Canada	50.4644	-99.9092	NAD83 (EPSG4269)
7149		300 - Red Sucker Lake - 06467 - RED SUCKER LAKE NO. 1976 - 0503625708	Historical review completed. No further action required.	Closed		Indigenous Services Canada	A reserve as defined in the Indian Act	Canada Lands	Other				1			PHCs (petroleum hydrocarbons):Surface soil	314	674	674	674	674	Manitoba	Division No. 22, Unorganized	Churchill--Keewatinook Aski	CA	Canada	54.1658	-93.5425	NAD83 (EPSG4269)
7150		300 - Red Sucker Lake - 06467 - RED SUCKER LAKE NO. 1976 - 0503625808	Historical review completed. No further action required.	Closed		Indigenous Services Canada	A reserve as defined in the Indian Act	Canada Lands	Other				1			PHCs (petroleum hydrocarbons):Surface soil	418	674	674	674	674	Manitoba	Division No. 22, Unorganized	Churchill--Keewatinook Aski	CA	Canada	54.1667	-93.5514	NAD83 (EPSG4269)
7151		296 - God's Lake First Nation - 06444 - GOD'S LAKE NO. 23 - 0503625908	Historical review not required.	Closed		Indigenous Services Canada	A reserve as defined in the Indian Act	Canada Lands	Other				1			PHCs (petroleum hydrocarbons):Surface soil				68	918	Manitoba	Division No. 21, Unorganized	Churchill--Keewatinook Aski	CA	Canada	54.5525	-100.455	NAD83 (EPSG4269)
7152		317 - Northlands - 06468 - LAC BROCHET NO. 197A - 0503626108	Historical review completed. No further action required.	Closed		Indigenous Services Canada	A reserve as defined in the Indian Act	Canada Lands	Other				1			PHCs (petroleum hydrocarbons):Surface soil						Manitoba	Division No. 23, Unorganized	Churchill--Keewatinook Aski	CA	Canada	58.6181	-95.4703	NAD83 (EPSG4269)
7155		281 - Skownan First Nation - 06395 - WATERHEN 45 - 0503626408	Remediation / risk management completed. No further action required.	Closed	High Priority for Action	Indigenous Services Canada	A reserve as defined in the Indian Act	Canada Lands	Additional assessment				4500	0	0	PHCs (petroleum hydrocarbons):Soil	16	245	537	878	3183	Manitoba	Waterhen 45	Dauphin--Swan River--Neepawa	CA	Canada	51.9892	-99.5875	NAD83 (EPSG4269)
7157		283 - Sandy Bay - 06397 - SANDY BAY NO. 5 - 0503626608	Historical review completed. No further action required.	Closed		Indigenous Services Canada	A reserve as defined in the Indian Act	Canada Lands	Other				2			PHCs (petroleum hydrocarbons):Surface soil; PAHs (polycyclic aromatic hydrocarbon):Surface soil	89	1109	2627	3397	8896	Manitoba	Sandy Bay 5	Dauphin--Swan River--Neepawa	CA	Canada	50.5936	-98.6922	NAD83 (EPSG4269)
7158		283 - Sandy Bay - 06397 - SANDY BAY NO. 5 - 0503626708	Historical review completed. No further action required.	Closed		Indigenous Services Canada	A reserve as defined in the Indian Act	Canada Lands	Other				1			PHCs (petroleum hydrocarbons):Surface soil; PAHs (polycyclic aromatic hydrocarbon):Surface soil	81	1371	2692	3281	8875	Manitoba	Sandy Bay 5	Dauphin--Swan River--Neepawa	CA	Canada	50.5911	-98.6542	NAD83 (EPSG4269)
7159		283 - Sandy Bay - 06397 - SANDY BAY NO. 5 - 0503626808	Historical review completed. No further action required.	Closed		Indigenous Services Canada	A reserve as defined in the Indian Act	Canada Lands	Other				1			PHCs (petroleum hydrocarbons):Surface soil; PAHs (polycyclic aromatic hydrocarbon):Surface soil	102	1544	2692	3275	8898	Manitoba	Sandy Bay 5	Dauphin--Swan River--Neepawa	CA	Canada	50.5839	-98.6481	NAD83 (EPSG4269)
7160		283 - Sandy Bay - 06397 - SANDY BAY NO. 5 - 0503626908	Historical review completed. No further action required.	Closed		Indigenous Services Canada	A reserve as defined in the Indian Act	Canada Lands	Other				5			PHCs (petroleum hydrocarbons):Surface soil; PAHs (polycyclic aromatic hydrocarbon):Surface soil	108	2060	2739	3510	9089	Manitoba	Sandy Bay 5	Dauphin--Swan River--Neepawa	CA	Canada	50.55	-98.6989	NAD83 (EPSG4269)
7161		283 - Sandy Bay - 06397 - SANDY BAY NO. 5 - 0503627008	Historical review completed. No further action required.	Closed		Indigenous Services Canada	A reserve as defined in the Indian Act	Canada Lands	Other				1			PHCs (petroleum hydrocarbons):Surface soil; PAHs (polycyclic aromatic hydrocarbon):Surface soil	62	973	2740	3592	9144	Manitoba	Sandy Bay 5	Dauphin--Swan River--Neepawa	CA	Canada	50.5131	-98.7064	NAD83 (EPSG4269)
7162		285 - Waywayseecappo First Nation Treaty Four - 1874 - 06402 - WAYWAYSEECAPPO FIRST NATION - 0503627108	Detailed testing completed. No further action required.	Closed	Medium Priority for Action	Indigenous Services Canada	A reserve as defined in the Indian Act	Canada Lands	Additional assessment				1690	0	0	PHCs (petroleum hydrocarbons):Soil	47	538	1956	3099	11186	Manitoba	Waywayseecappo First Nation	Dauphin--Swan River--Neepawa	CA	Canada	50.7189	-100.881	NAD83 (EPSG4269)
7163		285 - Waywayseecappo First Nation Treaty Four - 1874 - 06402 - WAYWAYSEECAPPO FIRST NATION - 0503627208	Historical review not required.	Closed		Indigenous Services Canada	A reserve as defined in the Indian Act	Canada Lands	Other				1			PHCs (petroleum hydrocarbons):Surface soil	30	1110	2075	3187	11480	Manitoba	Waywayseecappo First Nation	Dauphin--Swan River--Neepawa	CA	Canada	50.6828	-100.863	NAD83 (EPSG4269)
7166		313 - Nisichawayasihk Cree Nation - 06450 - NELSON HOUSE NO. 170 - 0503628808	Historical review not required.	Closed		Indigenous Services Canada	A reserve as defined in the Indian Act	Canada Lands	Other				1			PHCs (petroleum hydrocarbons):Surface soil	388	2553	2573	2692	3028	Manitoba	Nelson House 170	Churchill--Keewatinook Aski	CA	Canada	55.8025	-98.8486	NAD83 (EPSG4269)
7167		311 - Mathias Colomb - 06456 - PUKATAWAGAN NO. 198 - 0503628908	Initial testing completed. No further action required.	Closed	Insufficient Information	Indigenous Services Canada	A reserve as defined in the Indian Act	Canada Lands	Other				0	0	0	PHCs (petroleum hydrocarbons):Surface soil	215	1348	1724	1724	1724	Manitoba	Division No. 23, Unorganized	Churchill--Keewatinook Aski	CA	Canada	55.7369	-101.328	NAD83 (EPSG4269)
7169		280 - Ebb and Flow - 06394 - EBB AND FLOW 52 / 0503629108	Historical review completed. No further action required.	Closed		Indigenous Services Canada	A reserve as defined in the Indian Act	Canada Lands	Additional assessment				20	0	0	PHCs (petroleum hydrocarbons):Soil	137	1029	1441	2052	8540	Manitoba	Ebb and Flow 52	Dauphin--Swan River--Neepawa	CA	Canada	51.025	-99.0419	NAD83 (EPSG4269)
7170		280 - Ebb and Flow - 06394 - EBB AND FLOW NO. 52 - 0503630808	Historical review completed. No further action required.	Closed		Indigenous Services Canada	A reserve as defined in the Indian Act	Canada Lands	Other				3			PHCs (petroleum hydrocarbons):Surface soil	139	1027	1441	2050	8532	Manitoba	Ebb and Flow 52	Dauphin--Swan River--Neepawa	CA	Canada	51.0242	-99.0406	NAD83 (EPSG4269)
7171		280 - Ebb and Flow - 06394 - EBB AND FLOW NO. 52 - 0503630908	Historical review completed. No further action required.	Closed		Indigenous Services Canada	A reserve as defined in the Indian Act	Canada Lands	Other				1			PHCs (petroleum hydrocarbons):Surface soil	150	1044	1441	2048	8526	Manitoba	Ebb and Flow 52	Dauphin--Swan River--Neepawa	CA	Canada	51.0247	-99.0392	NAD83 (EPSG4269)
7172		280 - Ebb and Flow - 06394 - EBB AND FLOW NO. 52 - 0503631008	Historical review completed. No further action required.	Closed		Indigenous Services Canada	A reserve as defined in the Indian Act	Canada Lands	Other				1			PHCs (petroleum hydrocarbons):Surface soil	92	1001	1439	2004	8341	Manitoba	Ebb and Flow 52	Dauphin--Swan River--Neepawa	CA	Canada	51.0189	-98.9914	NAD83 (EPSG4269)
7173		280 - Ebb and Flow - 06394 - EBB AND FLOW NO. 52 - 0503631108	Historical review completed. No further action required.	Closed		Indigenous Services Canada	A reserve as defined in the Indian Act	Canada Lands	Other				1			PHCs (petroleum hydrocarbons):Surface soil	3	154	698	12739	17857	Manitoba	Lakeshore	Dauphin--Swan River--Neepawa	CA	Canada	51.0447	-99.7594	NAD83 (EPSG4269)
7174		280 - Ebb and Flow - 06394 - EBB AND FLOW NO. 52 - 0503631208	Historical review completed. No further action required.	Closed		Indigenous Services Canada	A reserve as defined in the Indian Act	Canada Lands	Other				1			PHCs (petroleum hydrocarbons):Surface soil	59	1189	1438	2028	8610	Manitoba	Ebb and Flow 52	Dauphin--Swan River--Neepawa	CA	Canada	51.045	-99.0458	NAD83 (EPSG4269)
7175		280 - Ebb and Flow - 06394 - EBB AND FLOW NO. 52 - 0503631308	Historical review completed. No further action required.	Closed		Indigenous Services Canada	A reserve as defined in the Indian Act	Canada Lands	Other				1			PHCs (petroleum hydrocarbons):Surface soil	53	582	1431	1925	8792	Manitoba	Ebb and Flow 52	Dauphin--Swan River--Neepawa	CA	Canada	51.085	-99.0256	NAD83 (EPSG4269)
7176		280 - Ebb and Flow - 06394 - EBB AND FLOW NO. 52 - 0503631408	Historical review completed. No further action required.	Closed		Indigenous Services Canada	A reserve as defined in the Indian Act	Canada Lands	Other				1			PHCs (petroleum hydrocarbons):Surface soil	59	1189	1438	2028	8610	Manitoba	Ebb and Flow 52	Dauphin--Swan River--Neepawa	CA	Canada	51.045	-99.0458	NAD83 (EPSG4269)
7178		375 - Muskeg Lake Cree Nation #102 - 06559 - MUSKEG LAKE CREE NATION 102 - 0603471508	Initial testing completed. Detailed testing underway.	Active		Indigenous Services Canada	A reserve as defined in the Indian Act	Canada Lands	Remediation, Additional assessment				200	0	0	Halogenated Hydrocarbon:Surface soil	14	227	495	3072	13868	Saskatchewan	Muskeg Lake Cree Nation 102	Carlton Trail--Eagle Creek	CA	Canada	53.02	-106.91	NAD83 (EPSG4269)	2020-2021	3	0	0	0	0	0	0	0	0	0	0	0	FALSE
7178		375 - Muskeg Lake Cree Nation #102 - 06559 - MUSKEG LAKE CREE NATION 102 - 0603471508	Initial testing completed. Detailed testing underway.	Active		Indigenous Services Canada	A reserve as defined in the Indian Act	Canada Lands	Remediation, Additional assessment				200	0	0	Halogenated Hydrocarbon:Surface soil	14	227	495	3072	13868	Saskatchewan	Muskeg Lake Cree Nation 102	Carlton Trail--Eagle Creek	CA	Canada	53.02	-106.91	NAD83 (EPSG4269)	2019-2020	3	0	0	0	0	0	0	0	0	0	0	0	FALSE
7180		575 - Tzeachten - 08058 - TZEACHTEN 13 - 7000131501	Initial testing completed. Detailed testing underway.	Active		Indigenous Services Canada	A reserve as defined in the Indian Act	Canada Lands	Additional assessment				0	0	0	PHCs (petroleum hydrocarbons):Surface soil; PAHs (polycyclic aromatic hydrocarbon):Surface soil	2559	44959	86340	143469	400112	British Columbia	Tzeachten 13	Chilliwack--Hope	CA	Canada	49.117	-121.938	NAD83 (EPSG4269)	2019-2020	3	0	0	0	0	0	0	0	0	0	0	0	FALSE
7180		575 - Tzeachten - 08058 - TZEACHTEN 13 - 7000131501	Initial testing completed. Detailed testing underway.	Active		Indigenous Services Canada	A reserve as defined in the Indian Act	Canada Lands	Additional assessment				0	0	0	PHCs (petroleum hydrocarbons):Surface soil; PAHs (polycyclic aromatic hydrocarbon):Surface soil	2559	44959	86340	143469	400112	British Columbia	Tzeachten 13	Chilliwack--Hope	CA	Canada	49.117	-121.938	NAD83 (EPSG4269)	2020-2021	3	0	0	0	0	0	0	0	0	0	0	0	FALSE
7184		406 - Ahtahkakoop - 06610 - AHTAHKAKOOP 104 / 0603705908	Initial testing completed. No further action required.	Closed		Indigenous Services Canada	A reserve as defined in the Indian Act	Canada Lands	Additional assessment				25	0	0		34	593	1577	4451	13259	Saskatchewan	Ahtahkakoop 104	Desnethé--Missinippi--Churchill River	CA	Canada	53.3663	-106.877	NAD83 (EPSG4269)
7187		344 - Onion Lake Cree Nation - 06483 - SEEKASKOOTCH 119 / 0603773808	Initial testing completed. No further action required.	Closed		Indigenous Services Canada	A reserve as defined in the Indian Act	Canada Lands	Remediation, Additional assessment				200	0	0		55	1388	3554	4991	43489	Saskatchewan	Seekaskootch 119	Battlefords--Lloydminster	CA	Canada	53.7007	-109.931	NAD83 (EPSG4269)
7191		400 - English River First Nation - 06598 - WAPACHEWUNAK 192D - 0603789608	Historical review completed. Initial testing underway.	Suspected		Indigenous Services Canada	A reserve as defined in the Indian Act	Canada Lands	Additional assessment				15	0	0		240	642	642	642	1542	Saskatchewan	Wapachewunak 192D	Desnethé--Missinippi--Churchill River	CA	Canada	55.915	-107.716	NAD83 (EPSG4269)	2019-2020	2	0	0	0	0	0	0	0	0	0	0	0	FALSE
7191		400 - English River First Nation - 06598 - WAPACHEWUNAK 192D - 0603789608	Historical review completed. Initial testing underway.	Suspected		Indigenous Services Canada	A reserve as defined in the Indian Act	Canada Lands	Additional assessment				15	0	0		240	642	642	642	1542	Saskatchewan	Wapachewunak 192D	Desnethé--Missinippi--Churchill River	CA	Canada	55.915	-107.716	NAD83 (EPSG4269)	2020-2021	2	0	0	0	0	0	0	0	0	0	0	0	FALSE
7192		400 - English River First Nation - 06598 - WAPACHEWUNAK NO. 192D - 0603789908	Initial testing completed. No further action required.	Closed	Not a Priority for Action	Indigenous Services Canada	A reserve as defined in the Indian Act	Canada Lands	Additional assessment				15	0	0		255	642	642	642	1599	Saskatchewan	Wapachewunak 192D	Desnethé--Missinippi--Churchill River	CA	Canada	55.9106	-107.717	NAD83 (EPSG4269)
7194		400 - English River First Nation - 06598 - WAPACHEWUNAK 192D / 0603791708	Historical review completed. No further action required.	Closed		Indigenous Services Canada	A reserve as defined in the Indian Act	Canada Lands	Additional assessment				15	0	0	PAHs (polycyclic aromatic hydrocarbon):Groundwater; Metal, metalloid, and organometallic:Groundwater; Other Physical/Chemical (pH, temperature, dissolved solids, turbidity, etc.):Groundwater	307	642	642	642	1602	Saskatchewan	Wapachewunak 192D	Desnethé--Missinippi--Churchill River	CA	Canada	55.9125	-107.721	NAD83 (EPSG4269)
7196		400 - English River First Nation - 06598 - WAPACHEWUNAK 192D - 0603791908	Historical review completed. Initial testing underway.	Suspected		Indigenous Services Canada	A reserve as defined in the Indian Act	Canada Lands	Additional assessment				15	0	0		150	642	642	642	1661	Saskatchewan	Wapachewunak 192D	Desnethé--Missinippi--Churchill River	CA	Canada	55.9041	-107.714	NAD83 (EPSG4269)	2020-2021	2	0	0	0	0	0	0	0	0	0	0	0	FALSE
7196		400 - English River First Nation - 06598 - WAPACHEWUNAK 192D - 0603791908	Historical review completed. Initial testing underway.	Suspected		Indigenous Services Canada	A reserve as defined in the Indian Act	Canada Lands	Additional assessment				15	0	0		150	642	642	642	1661	Saskatchewan	Wapachewunak 192D	Desnethé--Missinippi--Churchill River	CA	Canada	55.9041	-107.714	NAD83 (EPSG4269)	2019-2020	2	0	0	0	0	0	0	0	0	0	0	0	FALSE
7198		400 - English River First Nation - 06598 - WAPACHEWUNAK 192D - 0603793608	Initial testing completed. No further action required.	Closed	Not a Priority for Action	Indigenous Services Canada	A reserve as defined in the Indian Act	Canada Lands	Additional assessment				15	0	0	Metal, metalloid, and organometallic:Groundwater	217	642	642	642	1675	Saskatchewan	Wapachewunak 192D	Desnethé--Missinippi--Churchill River	CA	Canada	55.9062	-107.72	NAD83 (EPSG4269)
7199		400 - English River First Nation - 06598 - WAPACHEWUNAK 192D - 0603795608	Initial testing completed. No further action required.	Closed	Not a Priority for Action	Indigenous Services Canada	A reserve as defined in the Indian Act	Canada Lands	Additional assessment				15	0	0	Metal, metalloid, and organometallic:Groundwater; Other Physical/Chemical (pH, temperature, dissolved solids, turbidity, etc.):Groundwater	352	633	642	642	1575	Saskatchewan	Wapachewunak 192D	Desnethé--Missinippi--Churchill River	CA	Canada	55.9194	-107.73	NAD83 (EPSG4269)
7208		400 - English River First Nation - 06594 - LA PLONGE 192 - 0603797808	Historical review completed. Initial testing underway.	Suspected		Indigenous Services Canada	A reserve as defined in the Indian Act	Canada Lands	Additional assessment				15	0	0		5	362	660	812	3342	Saskatchewan	La Plonge 192	Desnethé--Missinippi--Churchill River	CA	Canada	55.1681	-107.569	NAD83 (EPSG4269)	2019-2020	2	0	0	0	0	0	0	0	0	0	0	0	FALSE
7208		400 - English River First Nation - 06594 - LA PLONGE 192 - 0603797808	Historical review completed. Initial testing underway.	Suspected		Indigenous Services Canada	A reserve as defined in the Indian Act	Canada Lands	Additional assessment				15	0	0		5	362	660	812	3342	Saskatchewan	La Plonge 192	Desnethé--Missinippi--Churchill River	CA	Canada	55.1681	-107.569	NAD83 (EPSG4269)	2020-2021	2	0	0	0	0	0	0	0	0	0	0	0	FALSE
7213		569 - Semiahmoo - 08047 - SEMIAHMOO - 0903801908	Confirmatory sampling completed. No further action required.	Closed	Not a Priority for Action	Indigenous Services Canada	A reserve as defined in the Indian Act	Canada Lands	Remediation				250	0	0	Halogenated Hydrocarbon:Surface soil	230	6998	25686	135220	750704	British Columbia	Cowichan Valley H	Nanaimo--Ladysmith	CA	Canada	49.0097	-123.759	NAD83 (EPSG4269)
7214		400 - English River First Nation - 06598 - WAPACHEWUNAK 192D / 0603802008	Historical review completed. No further action required.	Closed		Indigenous Services Canada	A reserve as defined in the Indian Act	Canada Lands	Additional assessment				15	0	0	Metal, metalloid, and organometallic:Groundwater	225	642	642	642	1560	Saskatchewan	Wapachewunak 192D	Desnethé--Missinippi--Churchill River	CA	Canada	55.9125	-107.714	NAD83 (EPSG4269)
7216		400 - English River First Nation - 06598 - WAPACHEWUNAK 192D / 0603803708	Historical review completed. No further action required.	Closed		Indigenous Services Canada	A reserve as defined in the Indian Act	Canada Lands	Additional assessment				15	0	0		227	642	642	642	1556	Saskatchewan	Wapachewunak 192D	Desnethé--Missinippi--Churchill River	CA	Canada	55.913	-107.715	NAD83 (EPSG4269)
7217		400 - English River First Nation - 06598 - WAPACHEWUNAK 192D / 0603805608	Historical review completed. No further action required.	Closed		Indigenous Services Canada	A reserve as defined in the Indian Act	Canada Lands	Additional assessment				15	0	0		257	642	642	642	1572	Saskatchewan	Wapachewunak 192D	Desnethé--Missinippi--Churchill River	CA	Canada	55.9127	-107.716	NAD83 (EPSG4269)
7219		400 - English River First Nation - 06598 - WAPACHEWUNAK 192D / 0603807708	Historical review completed. No further action required.	Closed		Indigenous Services Canada	A reserve as defined in the Indian Act	Canada Lands	Additional assessment				15	0	0		240	642	642	642	1523	Saskatchewan	Wapachewunak 192D	Desnethé--Missinippi--Churchill River	CA	Canada	55.9175	-107.718	NAD83 (EPSG4269)
7220		400 - English River First Nation - 06594 - LA PLONGE 192 / 0603809708	Historical review completed. No further action required.	Closed		Indigenous Services Canada	A reserve as defined in the Indian Act	Canada Lands	Additional assessment				15	0	0		5	460	715	812	3369	Saskatchewan	La Plonge 192	Desnethé--Missinippi--Churchill River	CA	Canada	55.1544	-107.584	NAD83 (EPSG4269)
7222		400 - English River First Nation - 06594 - LA PLONGE 192 / 0603811908	Historical review completed. No further action required.	Closed		Indigenous Services Canada	A reserve as defined in the Indian Act	Canada Lands	Additional assessment				15	0	0		5	452	708	812	3369	Saskatchewan	La Plonge 192	Desnethé--Missinippi--Churchill River	CA	Canada	55.1559	-107.583	NAD83 (EPSG4269)
7224		400 - English River First Nation - 06598 - WAPACHEWUNAK 192D / 0603813608	Historical review completed. No further action required.	Closed		Indigenous Services Canada	A reserve as defined in the Indian Act	Canada Lands	Additional assessment				15	0	0		221	642	642	642	1613	Saskatchewan	Wapachewunak 192D	Desnethé--Missinippi--Churchill River	CA	Canada	55.9086	-107.715	NAD83 (EPSG4269)
7226		400 - English River First Nation - 06598 - WAPACHEWUNAK 192D / 0603815708	Historical review completed. No further action required.	Closed		Indigenous Services Canada	A reserve as defined in the Indian Act	Canada Lands	Additional assessment				15	0	0		240	642	642	642	1523	Saskatchewan	Wapachewunak 192D	Desnethé--Missinippi--Churchill River	CA	Canada	55.9175	-107.718	NAD83 (EPSG4269)
7227		400 - English River First Nation - 06598 - WAPACHEWUNAK 192D / 0603815808	Historical review completed. No further action required.	Closed		Indigenous Services Canada	A reserve as defined in the Indian Act	Canada Lands	Additional assessment				15	0	0		221	642	642	642	1613	Saskatchewan	Wapachewunak 192D	Desnethé--Missinippi--Churchill River	CA	Canada	55.9086	-107.715	NAD83 (EPSG4269)
7228		400 - English River First Nation - 06598 - WAPACHEWUNAK 192D / 0603815908	Historical review completed. No further action required.	Closed		Indigenous Services Canada	A reserve as defined in the Indian Act	Canada Lands	Additional assessment				15	0	0		240	642	642	642	1523	Saskatchewan	Wapachewunak 192D	Desnethé--Missinippi--Churchill River	CA	Canada	55.9175	-107.718	NAD83 (EPSG4269)
7229		400 - English River First Nation - 06598 - WAPACHEWUNAK 192D / 0603816208	Historical review completed. No further action required.	Closed		Indigenous Services Canada	A reserve as defined in the Indian Act	Canada Lands	Additional assessment				15	0	0		236	642	642	642	1557	Saskatchewan	Wapachewunak 192D	Desnethé--Missinippi--Churchill River	CA	Canada	55.9133	-107.715	NAD83 (EPSG4269)
7230		400 - English River First Nation - 06598 - WAPACHEWUNAK 192D / 0603816308	Historical review completed. No further action required.	Closed		Indigenous Services Canada	A reserve as defined in the Indian Act	Canada Lands	Additional assessment				15	0	0		271	642	642	642	1572	Saskatchewan	Wapachewunak 192D	Desnethé--Missinippi--Churchill River	CA	Canada	55.9133	-107.718	NAD83 (EPSG4269)
7231		400 - English River First Nation - 06598 - WAPACHEWUNAK 192D / 0603816408	Historical review completed. No further action required.	Closed		Indigenous Services Canada	A reserve as defined in the Indian Act	Canada Lands	Additional assessment				15	0	0		236	642	642	642	1557	Saskatchewan	Wapachewunak 192D	Desnethé--Missinippi--Churchill River	CA	Canada	55.9133	-107.715	NAD83 (EPSG4269)
7232		400 - English River First Nation - 06598 - WAPACHEWUNAK 192D / 0603816508	Historical review completed. No further action required.	Closed		Indigenous Services Canada	A reserve as defined in the Indian Act	Canada Lands	Additional assessment				15	0	0		236	642	642	642	1557	Saskatchewan	Wapachewunak 192D	Desnethé--Missinippi--Churchill River	CA	Canada	55.9133	-107.715	NAD83 (EPSG4269)
7233		400 - English River First Nation - 06598 - WAPACHEWUNAK 192D / 0603817608	Historical review completed. No further action required.	Closed		Indigenous Services Canada	A reserve as defined in the Indian Act	Canada Lands	Additional assessment				15	0	0		236	642	642	642	1557	Saskatchewan	Wapachewunak 192D	Desnethé--Missinippi--Churchill River	CA	Canada	55.9133	-107.715	NAD83 (EPSG4269)
7234		400 - English River First Nation - 06598 - WAPACHEWUNAK 192D / 0603817708	Historical review completed. No further action required.	Closed		Indigenous Services Canada	A reserve as defined in the Indian Act	Canada Lands	Additional assessment				15	0	0		236	642	642	642	1557	Saskatchewan	Wapachewunak 192D	Desnethé--Missinippi--Churchill River	CA	Canada	55.9133	-107.715	NAD83 (EPSG4269)
7235		400 - English River First Nation - 06598 - WAPACHEWUNAK 192D / 0603817808	Historical review completed. No further action required.	Closed		Indigenous Services Canada	A reserve as defined in the Indian Act	Canada Lands	Additional assessment				15	0	0		236	642	642	642	1557	Saskatchewan	Wapachewunak 192D	Desnethé--Missinippi--Churchill River	CA	Canada	55.9133	-107.715	NAD83 (EPSG4269)
7236		400 - English River First Nation - 06598 - WAPACHEWUNAK 192D / 0603817908	Historical review completed. No further action required.	Closed		Indigenous Services Canada	A reserve as defined in the Indian Act	Canada Lands	Additional assessment				15	0	0		236	642	642	642	1557	Saskatchewan	Wapachewunak 192D	Desnethé--Missinippi--Churchill River	CA	Canada	55.9133	-107.715	NAD83 (EPSG4269)
7237		400 - English River First Nation - 06598 - WAPACHEWUNAK 192D / 0603818008	Historical review completed. No further action required.	Closed		Indigenous Services Canada	A reserve as defined in the Indian Act	Canada Lands	Additional assessment				15	0	0		236	642	642	642	1557	Saskatchewan	Wapachewunak 192D	Desnethé--Missinippi--Churchill River	CA	Canada	55.9133	-107.715	NAD83 (EPSG4269)
7238		400 - English River First Nation - 06598 - WAPACHEWUNAK 192D / 0603818108	Historical review completed. No further action required.	Closed		Indigenous Services Canada	A reserve as defined in the Indian Act	Canada Lands	Additional assessment				15	0	0		236	642	642	642	1557	Saskatchewan	Wapachewunak 192D	Desnethé--Missinippi--Churchill River	CA	Canada	55.9133	-107.715	NAD83 (EPSG4269)
7239		400 - English River First Nation - 06598 - WAPACHEWUNAK 192D / 0603819608	Historical review completed. No further action required.	Closed		Indigenous Services Canada	A reserve as defined in the Indian Act	Canada Lands	Additional assessment				15	0	0		236	642	642	642	1557	Saskatchewan	Wapachewunak 192D	Desnethé--Missinippi--Churchill River	CA	Canada	55.9133	-107.715	NAD83 (EPSG4269)
7240		400 - English River First Nation - 06598 - WAPACHEWUNAK 192D / 0603819708	Historical review completed. No further action required.	Closed		Indigenous Services Canada	A reserve as defined in the Indian Act	Canada Lands	Additional assessment				15	0	0		236	642	642	642	1557	Saskatchewan	Wapachewunak 192D	Desnethé--Missinippi--Churchill River	CA	Canada	55.9133	-107.715	NAD83 (EPSG4269)
7241		400 - English River First Nation - 06594 - LA PLONGE 192 / 0603819808	Historical review completed. No further action required.	Closed		Indigenous Services Canada	A reserve as defined in the Indian Act	Canada Lands	Additional assessment				15	0	0		5	455	711	812	3369	Saskatchewan	La Plonge 192	Desnethé--Missinippi--Churchill River	CA	Canada	55.1555	-107.584	NAD83 (EPSG4269)
7242		400 - English River First Nation - 06594 - LA PLONGE 192 / 0603819908	Historical review completed. No further action required.	Closed		Indigenous Services Canada	A reserve as defined in the Indian Act	Canada Lands	Additional assessment				15	0	0		5	455	711	812	3369	Saskatchewan	La Plonge 192	Desnethé--Missinippi--Churchill River	CA	Canada	55.1555	-107.584	NAD83 (EPSG4269)
7243		400 - English River First Nation - 06594 - LA PLONGE 192 / 0603820008	Historical review completed. No further action required.	Closed		Indigenous Services Canada	A reserve as defined in the Indian Act	Canada Lands	Additional assessment				15	0	0		5	455	711	812	3369	Saskatchewan	La Plonge 192	Desnethé--Missinippi--Churchill River	CA	Canada	55.1555	-107.584	NAD83 (EPSG4269)
7244		400 - English River First Nation - 06594 - LA PLONGE 192 / 0603820108	Historical review completed. No further action required.	Closed		Indigenous Services Canada	A reserve as defined in the Indian Act	Canada Lands	Additional assessment				15	0	0		5	455	711	812	3369	Saskatchewan	La Plonge 192	Desnethé--Missinippi--Churchill River	CA	Canada	55.1555	-107.584	NAD83 (EPSG4269)
7246		400 - English River First Nation - 09683 - GRASSWOODS 192J / 0603821608	Historical review completed. No further action required.	Closed		Indigenous Services Canada	A reserve as defined in the Indian Act	Canada Lands	Additional assessment				15	0	0		36	37802	148492	263476	303934	Saskatchewan	Corman Park No. 344	Saskatoon--Grasswood	CA	Canada	52.0601	-106.602	NAD83 (EPSG4269)
7247		400 - English River First Nation - 09683 - GRASSWOODS 192J / 0603821708	Historical review completed. No further action required.	Closed		Indigenous Services Canada	A reserve as defined in the Indian Act	Canada Lands	Additional assessment				15	0	0		36	37802	148492	263476	303934	Saskatchewan	Corman Park No. 344	Saskatoon--Grasswood	CA	Canada	52.0601	-106.602	NAD83 (EPSG4269)
7248		400 - English River First Nation - 09683 - GRASSWOODS 192J / 0603821808	Historical review completed. No further action required.	Closed		Indigenous Services Canada	A reserve as defined in the Indian Act	Canada Lands	Additional assessment				15	0	0		36	37802	148492	263476	303934	Saskatchewan	Corman Park No. 344	Saskatoon--Grasswood	CA	Canada	52.0601	-106.602	NAD83 (EPSG4269)
7249		400 - English River First Nation - 09194 - CREE LAKE 192G / 0603821908	Historical review completed. No further action required.	Closed		Indigenous Services Canada	A reserve as defined in the Indian Act	Canada Lands	Additional assessment				15	0	0							Saskatchewan	Division No. 18, Unorganized	Desnethé--Missinippi--Churchill River	CA	Canada	57.3525	-107.125	NAD83 (EPSG4269)
7250		400 - English River First Nation - 09194 - CREE LAKE 192G / 0603822008	Historical review completed. No further action required.	Closed		Indigenous Services Canada	A reserve as defined in the Indian Act	Canada Lands	Additional assessment				15	0	0							Saskatchewan	Division No. 18, Unorganized	Desnethé--Missinippi--Churchill River	CA	Canada	57.3525	-107.125	NAD83 (EPSG4269)
7251		400 - English River First Nation - 09194 - CREE LAKE 192G / 0603822108	Historical review completed. No further action required.	Closed		Indigenous Services Canada	A reserve as defined in the Indian Act	Canada Lands	Additional assessment				15	0	0							Saskatchewan	Division No. 18, Unorganized	Desnethé--Missinippi--Churchill River	CA	Canada	57.3525	-107.125	NAD83 (EPSG4269)
7252		400 - English River First Nation - 09194 - CREE LAKE 192G / 0603822208	Historical review completed. No further action required.	Closed		Indigenous Services Canada	A reserve as defined in the Indian Act	Canada Lands	Additional assessment				15	0	0							Saskatchewan	Division No. 18, Unorganized	Desnethé--Missinippi--Churchill River	CA	Canada	57.3525	-107.134	NAD83 (EPSG4269)
7253		400 - English River First Nation - 09194 - CREE LAKE 192G / 0603823608	Historical review completed. No further action required.	Closed		Indigenous Services Canada	A reserve as defined in the Indian Act	Canada Lands	Additional assessment				15	0	0							Saskatchewan	Division No. 18, Unorganized	Desnethé--Missinippi--Churchill River	CA	Canada	57.3525	-107.125	NAD83 (EPSG4269)
7254		400 - English River First Nation - 09194 - CREE LAKE 192G / 0603823708	Historical review completed. No further action required.	Closed		Indigenous Services Canada	A reserve as defined in the Indian Act	Canada Lands	Additional assessment				15	0	0							Saskatchewan	Division No. 18, Unorganized	Desnethé--Missinippi--Churchill River	CA	Canada	57.3525	-107.125	NAD83 (EPSG4269)
7255		400 - English River First Nation - 09194 - CREE LAKE 192G / 0603823808	Historical review completed. No further action required.	Closed		Indigenous Services Canada	A reserve as defined in the Indian Act	Canada Lands	Additional assessment				15	0	0							Saskatchewan	Division No. 18, Unorganized	Desnethé--Missinippi--Churchill River	CA	Canada	57.3607	-107.134	NAD83 (EPSG4269)
7256		400 - English River First Nation - 09194 - CREE LAKE 192G / 0603823908	Historical review completed. No further action required.	Closed		Indigenous Services Canada	A reserve as defined in the Indian Act	Canada Lands	Additional assessment				15	0	0							Saskatchewan	Division No. 18, Unorganized	Desnethé--Missinippi--Churchill River	CA	Canada	57.3495	-107.128	NAD83 (EPSG4269)
7258		400 - English River First Nation - 09194 - CREE LAKE 192G / 0603824108	Historical review completed. No further action required.	Closed		Indigenous Services Canada	A reserve as defined in the Indian Act	Canada Lands	Additional assessment				15	0	0							Saskatchewan	Division No. 18, Unorganized	Desnethé--Missinippi--Churchill River	CA	Canada	57.279	-107.12	NAD83 (EPSG4269)
7259		400 - English River First Nation - 09194 - CREE LAKE 192G / 0603825708	Historical review completed. No further action required.	Closed		Indigenous Services Canada	A reserve as defined in the Indian Act	Canada Lands	Additional assessment				15	0	0							Saskatchewan	Division No. 18, Unorganized	Desnethé--Missinippi--Churchill River	CA	Canada	57.3517	-107.122	NAD83 (EPSG4269)
7260		400 - English River First Nation - 06595 - ELAK DASE 192A / 0603825808	Historical review completed. No further action required.	Closed		Indigenous Services Canada	A reserve as defined in the Indian Act	Canada Lands	Additional assessment				15	0	0		236	642	642	642	1557	Saskatchewan	Wapachewunak 192D	Desnethé--Missinippi--Churchill River	CA	Canada	55.9133	-107.715	NAD83 (EPSG4269)
7261		400 - English River First Nation - 06597 - DIPPER RAPIDS 192C / 0603825908	Historical review completed. No further action required.	Closed		Indigenous Services Canada	A reserve as defined in the Indian Act	Canada Lands	Additional assessment				15	0	0		236	642	642	642	1557	Saskatchewan	Wapachewunak 192D	Desnethé--Missinippi--Churchill River	CA	Canada	55.9133	-107.715	NAD83 (EPSG4269)
7262		122 - Chippewas of Nawash First Nation - 06218 - NEYAASHIINIGMIING 27 - 0403826008	Remediation / risk management completed. No further action required.	Closed	Insufficient Information	Indigenous Services Canada	A reserve as defined in the Indian Act	Canada Lands	Remediation, Additional assessment				0	0	0	PHCs (petroleum hydrocarbons):Groundwater, Soil	29	600	2068	17805	105115	Ontario	Neyaashiinigmiing 27	Bruce--Grey--Owen Sound	CA	Canada	44.9081	-81.0492	NAD83 (EPSG4269)
7263		402 - Waterhen Lake - 06603 - WATERHEN NO. 130 - 0603829608	Initial testing completed. No further action required.	Closed	Not a Priority for Action	Indigenous Services Canada	A reserve as defined in the Indian Act	Canada Lands	Additional assessment				0	0	0		45	449	778	1347	8973	Saskatchewan	Waterhen 130	Desnethé--Missinippi--Churchill River	CA	Canada	54.5208	-108.403	NAD83 (EPSG4269)
7266		402 - Waterhen Lake - 06603 - WATERHEN NO. 130 - 0603833608	Initial testing completed. No further action required.	Closed	Not a Priority for Action	Indigenous Services Canada	A reserve as defined in the Indian Act	Canada Lands	Additional assessment				15	0	0		30	387	779	1349	8994	Saskatchewan	Meadow Lake No. 588	Desnethé--Missinippi--Churchill River	CA	Canada	54.5188	-108.421	NAD83 (EPSG4269)
7269		403 - Birch Narrows First Nation - 06605 - TURNOR LAKE 193B / 0603837708	Historical review completed. No further action required.	Closed		Indigenous Services Canada	A reserve as defined in the Indian Act	Canada Lands	Remediation, Additional assessment, Other				10	0	0	PHCs (petroleum hydrocarbons):Soil	453	625	625	625	3712	Saskatchewan	Turnor Lake 193B	Desnethé--Missinippi--Churchill River	CA	Canada	56.4753	-108.691	NAD83 (EPSG4269)
7271		401 - Clearwater River Dene - 06601 - CLEARWATER RIVER DENE 222 / 0603839608	Initial testing completed. No further action required.	Closed	Not a Priority for Action	Indigenous Services Canada	A reserve as defined in the Indian Act	Canada Lands	Periodic Monitoring, Additional assessment				50	0	0	Metal, metalloid, and organometallic:Groundwater; Other Physical/Chemical (pH, temperature, dissolved solids, turbidity, etc.):Groundwater	62	1717	3192	3192	3759	Saskatchewan	Clearwater River Dene 222	Desnethé--Missinippi--Churchill River	CA	Canada	56.5289	-109.492	NAD83 (EPSG4269)
7272		401 - Clearwater River Dene - 06601 - CLEARWATER RIVER DENE 222 - 0603841608	Historical review completed. Initial testing underway.	Suspected		Indigenous Services Canada	A reserve as defined in the Indian Act	Canada Lands	Additional assessment				15	0	0		64	1725	3192	3192	3782	Saskatchewan	Clearwater River Dene 222	Desnethé--Missinippi--Churchill River	CA	Canada	56.5292	-109.491	NAD83 (EPSG4269)	2020-2021	2	0	0	0	0	0	0	0	0	0	0	0	FALSE
7272		401 - Clearwater River Dene - 06601 - CLEARWATER RIVER DENE 222 - 0603841608	Historical review completed. Initial testing underway.	Suspected		Indigenous Services Canada	A reserve as defined in the Indian Act	Canada Lands	Additional assessment				15	0	0		64	1725	3192	3192	3782	Saskatchewan	Clearwater River Dene 222	Desnethé--Missinippi--Churchill River	CA	Canada	56.5292	-109.491	NAD83 (EPSG4269)	2019-2020	2	0	0	0	0	0	0	0	0	0	0	0	FALSE
7276		394 - Canoe Lake Cree First Nation - 06581 - CANOE LAKE 165 / 0603847608	Initial testing completed. No further action required.	Closed	Not a Priority for Action	Indigenous Services Canada	A reserve as defined in the Indian Act	Canada Lands	Other				15	0	0	Metal, metalloid, and organometallic:Groundwater	107	586	1217	1260	3369	Saskatchewan	Canoe Lake 165	Desnethé--Missinippi--Churchill River	CA	Canada	55.1008	-108.224	NAD83 (EPSG4269)
7279		394 - Canoe Lake Cree First Nation - 06581 - CANOE LAKE NO. 165 - 0603849708	Initial testing completed. No further action required.	Closed	Not a Priority for Action	Indigenous Services Canada	A reserve as defined in the Indian Act	Canada Lands	Other				15	0	0	Other Physical/Chemical (pH, temperature, dissolved solids, turbidity, etc.):Groundwater	66	747	1099	1260	3369	Saskatchewan	Canoe Lake 165	Desnethé--Missinippi--Churchill River	CA	Canada	55.1344	-108.147	NAD83 (EPSG4269)
7280		394 - Canoe Lake Cree First Nation - 06581 - CANOE LAKE NO. 165 - 0603849808	Initial testing completed. No further action required.	Closed	Not a Priority for Action	Indigenous Services Canada	A reserve as defined in the Indian Act	Canada Lands					0	0	0		61	748	1100	1260	3369	Saskatchewan	Division No. 18, Unorganized	Desnethé--Missinippi--Churchill River	CA	Canada	55.1336	-108.147	NAD83 (EPSG4269)
7283		396 - Makwa Sahgaiehcan First Nation - 06586 - MAKWA LAKE 129 / 0603855608	Initial testing completed. No further action required.	Closed	Not a Priority for Action	Indigenous Services Canada	A reserve as defined in the Indian Act	Canada Lands	Periodic Monitoring				15	0	0	Other Physical/Chemical (pH, temperature, dissolved solids, turbidity, etc.):Groundwater	249	1070	1356	1964	12677	Saskatchewan	Loon Lake No. 561	Desnethé--Missinippi--Churchill River	CA	Canada	54.0358	-109.154	NAD83 (EPSG4269)
7286		396 - Makwa Sahgaiehcan First Nation - 06586 - MAKWA LAKE NO. 129 - 0603857608	Historical review completed. No further action required.	Closed		Indigenous Services Canada	A reserve as defined in the Indian Act	Canada Lands					100	0	0		47	598	778	1403	9147	Saskatchewan	Waterhen 130	Desnethé--Missinippi--Churchill River	CA	Canada	54.4983	-108.374	NAD83 (EPSG4269)
7287		396 - Makwa Sahgaiehcan First Nation - 06586 - MAKWA LAKE NO. 129 - 0603857708	Initial testing completed. No further action required.	Closed	Low Priority for Action	Indigenous Services Canada	A reserve as defined in the Indian Act	Canada Lands					0	0	0		370	1087	1354	1933	11754	Saskatchewan	Loon Lake No. 561	Desnethé--Missinippi--Churchill River	CA	Canada	54.0269	-109.167	NAD83 (EPSG4269)
7288		396 - Makwa Sahgaiehcan First Nation - 06586 - MAKWA LAKE NO. 129 - 0603857808	Initial testing completed. No further action required.	Closed	Not a Priority for Action	Indigenous Services Canada	A reserve as defined in the Indian Act	Canada Lands					0	0	0		355	1052	1351	1942	12342	Saskatchewan	Loon Lake	Desnethé--Missinippi--Churchill River	CA	Canada	54.0222	-109.156	NAD83 (EPSG4269)
7290		397 - Ministikwan Lake Cree Nation - 06590 - MINISTIKWAN 161 / 0603859808	Initial testing completed. No further action required.	Closed	Not a Priority for Action	Indigenous Services Canada	A reserve as defined in the Indian Act	Canada Lands	Periodic Monitoring, Additional assessment				0	0	0	Metal, metalloid, and organometallic:Groundwater	21	259	672	1413	13260	Saskatchewan	Ministikwan 161	Desnethé--Missinippi--Churchill River	CA	Canada	54.0482	-109.645	NAD83 (EPSG4269)
7292		397 - Ministikwan Lake Cree Nation - 06590 - MINISTIKWAN 161 / 0603860008	Initial testing completed. No further action required.	Closed	Not a Priority for Action	Indigenous Services Canada	A reserve as defined in the Indian Act	Canada Lands	Periodic Monitoring, Additional assessment				15	0	0		22	260	676	1406	13317	Saskatchewan	Ministikwan 161	Desnethé--Missinippi--Churchill River	CA	Canada	54.0509	-109.648	NAD83 (EPSG4269)
7294		397 - Ministikwan Lake Cree Nation - 06591 - MINISTIKWAN 161A / 0603861708	Initial testing completed. No further action required.	Closed	Not a Priority for Action	Indigenous Services Canada	A reserve as defined in the Indian Act	Canada Lands	Periodic Monitoring, Additional assessment				15	0	0	Metal, metalloid, and organometallic:Groundwater	22	242	349	2620	28474	Saskatchewan	Ministikwan 161A	Desnethé--Missinippi--Churchill River	CA	Canada	54.1641	-109.79	NAD83 (EPSG4269)
7295		397 - Ministikwan Lake Cree Nation - 06591 - MINISTIKWAN 161A / 0603863608	Initial testing completed. No further action required.	Closed	Not a Priority for Action	Indigenous Services Canada	A reserve as defined in the Indian Act	Canada Lands	Periodic Monitoring, Additional assessment				15	0	0		23	252	349	2551	28308	Saskatchewan	Ministikwan 161A	Desnethé--Missinippi--Churchill River	CA	Canada	54.1606	-109.781	NAD83 (EPSG4269)
7297		397 - Ministikwan Lake Cree Nation - 06590 - MINISTIKWAN 161 - 0603863808	Historical review completed. Initial testing underway.	Suspected		Indigenous Services Canada	A reserve as defined in the Indian Act	Canada Lands	Additional assessment				15	0	0		21	281	710	1361	13765	Saskatchewan	Ministikwan 161	Desnethé--Missinippi--Churchill River	CA	Canada	54.0524	-109.672	NAD83 (EPSG4269)	2019-2020	2	0	0	0	0	0	0	0	0	0	0	0	FALSE
7297		397 - Ministikwan Lake Cree Nation - 06590 - MINISTIKWAN 161 - 0603863808	Historical review completed. Initial testing underway.	Suspected		Indigenous Services Canada	A reserve as defined in the Indian Act	Canada Lands	Additional assessment				15	0	0		21	281	710	1361	13765	Saskatchewan	Ministikwan 161	Desnethé--Missinippi--Churchill River	CA	Canada	54.0524	-109.672	NAD83 (EPSG4269)	2020-2021	2	0	0	0	0	0	0	0	0	0	0	0	FALSE
7302		397 - Ministikwan Lake Cree Nation - 06591 - MINISTIKWAN 161A - 0603864308	Initial testing completed. Detailed testing underway.	Active	Low Priority for Action	Indigenous Services Canada	A reserve as defined in the Indian Act	Canada Lands	Remediation, Periodic Monitoring, Additional assessment				100	0	0	PAHs (polycyclic aromatic hydrocarbon):Groundwater; Metal, metalloid, and organometallic:Groundwater				3	3590	Saskatchewan	Division No. 18, Unorganized	Desnethé--Missinippi--Churchill River	CA	Canada	56.1597	-109.78	NAD83 (EPSG4269)	2020-2021	4	0	0	0	0	0	0	0	0	0	0	0	FALSE
7302		397 - Ministikwan Lake Cree Nation - 06591 - MINISTIKWAN 161A - 0603864308	Initial testing completed. Detailed testing underway.	Active	Low Priority for Action	Indigenous Services Canada	A reserve as defined in the Indian Act	Canada Lands	Remediation, Periodic Monitoring, Additional assessment				100	0	0	PAHs (polycyclic aromatic hydrocarbon):Groundwater; Metal, metalloid, and organometallic:Groundwater				3	3590	Saskatchewan	Division No. 18, Unorganized	Desnethé--Missinippi--Churchill River	CA	Canada	56.1597	-109.78	NAD83 (EPSG4269)	2019-2020	4	0	0	0	0	0	0	0	0	0	0	0	FALSE
7315		361 - Cowessess - 06543 - COWESSESS 73 / 0603933808	Detailed testing completed. No further action required.	Closed	Medium Priority for Action	Indigenous Services Canada	A reserve as defined in the Indian Act	Canada Lands	Remediation, Other				200	0	0	PHCs (petroleum hydrocarbons):Soil	1	50	624	1862	25863	Saskatchewan	Francis No. 127	Souris--Moose Mountain	CA	Canada	50.0993	-104.009	NAD83 (EPSG4269)
7322		401 - Clearwater River Dene - 06601 - CLEARWATER RIVER DENE 222 / 0603937708	Historical review completed. No further action required.	Closed		Indigenous Services Canada	A reserve as defined in the Indian Act	Canada Lands	Additional assessment				15	0	0		40	1185	3192	3192	3435	Saskatchewan	Clearwater River Dene 222	Desnethé--Missinippi--Churchill River	CA	Canada	56.5325	-109.499	NAD83 (EPSG4269)
7324		397 - Ministikwan Lake Cree Nation - 06590 - MINISTIKWAN 161 / 0603939708	Historical review completed. No further action required.	Closed		Indigenous Services Canada	A reserve as defined in the Indian Act	Canada Lands	Additional assessment				15	0	0		20	211	546	1517	12488	Saskatchewan	Ministikwan 161	Desnethé--Missinippi--Churchill River	CA	Canada	54.042	-109.605	NAD83 (EPSG4269)
7325		397 - Ministikwan Lake Cree Nation - 06590 - MINISTIKWAN 161 / 0603941608	Historical review completed. No further action required.	Closed		Indigenous Services Canada	A reserve as defined in the Indian Act	Canada Lands	Additional assessment				15	0	0		19	208	462	2406	28918	Saskatchewan	Ministikwan 161A	Desnethé--Missinippi--Churchill River	CA	Canada	54.1263	-109.777	NAD83 (EPSG4269)
7327		396 - Makwa Sahgaiehcan First Nation - 06586 - MAKWA LAKE 129 / 0603943608	Historical review completed. No further action required.	Closed		Indigenous Services Canada	A reserve as defined in the Indian Act	Canada Lands	Additional assessment				15	0	0		385	1085	1355	1936	11907	Saskatchewan	Loon Lake No. 561	Desnethé--Missinippi--Churchill River	CA	Canada	54.0275	-109.166	NAD83 (EPSG4269)
7328		403 - Birch Narrows First Nation - 06605 - TURNOR LAKE 193B / 0603943708	Historical review completed. No further action required.	Closed		Indigenous Services Canada	A reserve as defined in the Indian Act	Canada Lands					15	0	0		498	625	625	625	3680	Saskatchewan	Turnor Lake 193B	Desnethé--Missinippi--Churchill River	CA	Canada	56.4718	-108.687	NAD83 (EPSG4269)
7330		403 - Birch Narrows First Nation - 06605 - TURNOR LAKE 193B / 0603944008	Historical review completed. No further action required.	Closed		Indigenous Services Canada	A reserve as defined in the Indian Act	Canada Lands					15	0	0		498	625	625	625	3680	Saskatchewan	Turnor Lake 193B	Desnethé--Missinippi--Churchill River	CA	Canada	56.4718	-108.687	NAD83 (EPSG4269)
7331		394 - Canoe Lake Cree First Nation - 06581 - CANOE LAKE 165 / 0603945608	Historical review completed. No further action required.	Closed		Indigenous Services Canada	A reserve as defined in the Indian Act	Canada Lands	Additional assessment				15	0	0		68	606	1095	1260	3369	Saskatchewan	Canoe Lake 165	Desnethé--Missinippi--Churchill River	CA	Canada	55.1612	-108.173	NAD83 (EPSG4269)
7332		394 - Canoe Lake Cree First Nation - 06581 - CANOE LAKE 165 / 0603947608	Historical review completed. No further action required.	Closed		Indigenous Services Canada	A reserve as defined in the Indian Act	Canada Lands	Additional assessment				15	0	0		48	559	1090	1260	3369	Saskatchewan	Canoe Lake 165	Desnethé--Missinippi--Churchill River	CA	Canada	55.1655	-108.171	NAD83 (EPSG4269)
7334		400 - English River First Nation - 06597 - DIPPER RAPIDS 192C / 0603955708	Historical review completed. No further action required.	Closed		Indigenous Services Canada	A reserve as defined in the Indian Act	Canada Lands	Additional assessment				15	0	0					642	642	Saskatchewan	Division No. 18, Unorganized	Desnethé--Missinippi--Churchill River	CA	Canada	55.9606	-107.38	NAD83 (EPSG4269)
7336		70 - Mohawks of Kahnawá:ke - 06097 - KAHNAWAKE 14 / 0303959708	Historical review not required.	Closed		Indigenous Services Canada	A reserve as defined in the Indian Act	Canada Lands	Other				0	15	0			49689	325725	2912223	4627958	Quebec	Kahnawake	La Prairie	CA	Canada	45.3848	-73.703	NAD83 (EPSG4269)
7338		401 - Clearwater River Dene - 06601 - CLEARWATER RIVER DENE 222 / 0603973608	Historical review completed. No further action required.	Closed		Indigenous Services Canada	A reserve as defined in the Indian Act	Canada Lands	Additional assessment				15	0	0		40	1185	3192	3192	3435	Saskatchewan	Clearwater River Dene 222	Desnethé--Missinippi--Churchill River	CA	Canada	56.5325	-109.499	NAD83 (EPSG4269)
7339		401 - Clearwater River Dene - 06601 - CLEARWATER RIVER DENE 222 / 0603973708	Historical review completed. No further action required.	Closed		Indigenous Services Canada	A reserve as defined in the Indian Act	Canada Lands	Additional assessment				15	0	0		48	1449	3192	3192	3540	Saskatchewan	Clearwater River Dene 222	Desnethé--Missinippi--Churchill River	CA	Canada	56.5299	-109.496	NAD83 (EPSG4269)
7340		401 - Clearwater River Dene - 06601 - CLEARWATER RIVER DENE 222 / 0603975608	Historical review completed. No further action required.	Closed		Indigenous Services Canada	A reserve as defined in the Indian Act	Canada Lands	Additional assessment, Care and Maintenance				15	0	0		51	1540	3192	3192	3601	Saskatchewan	Clearwater River Dene 222	Desnethé--Missinippi--Churchill River	CA	Canada	56.5293	-109.495	NAD83 (EPSG4269)
7341		401 - Clearwater River Dene - 06601 - CLEARWATER RIVER DENE 222 / 0603975708	Historical review completed. No further action required.	Closed		Indigenous Services Canada	A reserve as defined in the Indian Act	Canada Lands	Additional assessment, Care and Maintenance				15	0	0		56	1592	3192	3192	3669	Saskatchewan	Clearwater River Dene 222	Desnethé--Missinippi--Churchill River	CA	Canada	56.5295	-109.494	NAD83 (EPSG4269)
7342		401 - Clearwater River Dene - 06601 - CLEARWATER RIVER DENE 222 / 0603975808	Historical review completed. No further action required.	Closed		Indigenous Services Canada	A reserve as defined in the Indian Act	Canada Lands	Additional assessment, Care and Maintenance				15	0	0		57	1598	3192	3192	3680	Saskatchewan	Clearwater River Dene 222	Desnethé--Missinippi--Churchill River	CA	Canada	56.5296	-109.493	NAD83 (EPSG4269)
7343		403 - Birch Narrows First Nation - 06605 - TURNOR LAKE 193B / 0603975908	Historical review completed. No further action required.	Closed		Indigenous Services Canada	A reserve as defined in the Indian Act	Canada Lands	Additional assessment, Care and Maintenance				15	0	0		422	625	625	625	3688	Saskatchewan	Turnor Lake 193B	Desnethé--Missinippi--Churchill River	CA	Canada	56.4758	-108.687	NAD83 (EPSG4269)
7344		403 - Birch Narrows First Nation - 06605 - TURNOR LAKE 193B / 0603977608	Historical review completed. No further action required.	Closed		Indigenous Services Canada	A reserve as defined in the Indian Act	Canada Lands	Additional assessment, Care and Maintenance				15	0	0		383	625	625	625	3677	Saskatchewan	Division No. 18, Unorganized	Desnethé--Missinippi--Churchill River	CA	Canada	56.4765	-108.685	NAD83 (EPSG4269)
7345		394 - Canoe Lake Cree First Nation - 06581 - CANOE LAKE 165 / 0603977708	Historical review completed. No further action required.	Closed		Indigenous Services Canada	A reserve as defined in the Indian Act	Canada Lands	Remediation, Additional assessment, Care and Maintenance				15	0	0		61	595	1094	1260	3369	Saskatchewan	Canoe Lake 165	Desnethé--Missinippi--Churchill River	CA	Canada	55.1624	-108.173	NAD83 (EPSG4269)
7346		394 - Canoe Lake Cree First Nation - 06581 - CANOE LAKE 165 / 0603977808	Historical review completed. No further action required.	Closed		Indigenous Services Canada	A reserve as defined in the Indian Act	Canada Lands	Additional assessment				15	0	0		53	553	1046	1260	3369	Saskatchewan	Canoe Lake 165	Desnethé--Missinippi--Churchill River	CA	Canada	55.1681	-108.158	NAD83 (EPSG4269)
7347		402 - Waterhen Lake - 06603 - WATERHEN 130 / 0603977908	Historical review completed. No further action required.	Closed		Indigenous Services Canada	A reserve as defined in the Indian Act	Canada Lands	Additional assessment, Care and Maintenance				15	0	0		38	422	778	1344	8963	Saskatchewan	Waterhen 130	Desnethé--Missinippi--Churchill River	CA	Canada	54.5221	-108.408	NAD83 (EPSG4269)
7348		402 - Waterhen Lake - 06603 - WATERHEN 130 / 0603979608	Historical review completed. No further action required.	Closed		Indigenous Services Canada	A reserve as defined in the Indian Act	Canada Lands	Additional assessment, Care and Maintenance				15	0	0		35	417	778	1341	8951	Saskatchewan	Waterhen 130	Desnethé--Missinippi--Churchill River	CA	Canada	54.5234	-108.407	NAD83 (EPSG4269)
7349		402 - Waterhen Lake - 06603 - WATERHEN 130 / 0603979708	Historical review completed. No further action required.	Closed		Indigenous Services Canada	A reserve as defined in the Indian Act	Canada Lands	Additional assessment, Care and Maintenance				15	0	0		30	392	778	1340	8951	Saskatchewan	Waterhen 130	Desnethé--Missinippi--Churchill River	CA	Canada	54.5236	-108.413	NAD83 (EPSG4269)
7350		402 - Waterhen Lake - 06603 - WATERHEN 130 / 0603981608	Historical review completed. No further action required.	Closed		Indigenous Services Canada	A reserve as defined in the Indian Act	Canada Lands	Additional assessment, Care and Maintenance				15	0	0		38	422	778	1344	8963	Saskatchewan	Waterhen 130	Desnethé--Missinippi--Churchill River	CA	Canada	54.5221	-108.408	NAD83 (EPSG4269)
7351		402 - Waterhen Lake - 06603 - WATERHEN 130 / 0603981708	Historical review completed. No further action required.	Closed		Indigenous Services Canada	A reserve as defined in the Indian Act	Canada Lands	Additional assessment, Care and Maintenance				15	0	0		38	423	778	1343	8961	Saskatchewan	Waterhen 130	Desnethé--Missinippi--Churchill River	CA	Canada	54.5223	-108.407	NAD83 (EPSG4269)
7352		397 - Ministikwan Lake Cree Nation - 06590 - MINISTIKWAN 161 / 0603981808	Historical review completed. No further action required.	Closed		Indigenous Services Canada	A reserve as defined in the Indian Act	Canada Lands	Additional assessment, Care and Maintenance				15	0	0		12	330	689	1339	13605	Saskatchewan	Ministikwan 161	Desnethé--Missinippi--Churchill River	CA	Canada	54.0315	-109.676	NAD83 (EPSG4269)
7354		396 - Makwa Sahgaiehcan First Nation - 06586 - MAKWA LAKE 129 / 0603982008	Historical review completed. No further action required.	Closed		Indigenous Services Canada	A reserve as defined in the Indian Act	Canada Lands	Additional assessment, Care and Maintenance				15	0	0		393	1080	1355	1936	11973	Saskatchewan	Loon Lake No. 561	Desnethé--Missinippi--Churchill River	CA	Canada	54.0268	-109.164	NAD83 (EPSG4269)
7355		396 - Makwa Sahgaiehcan First Nation - 06586 - MAKWA LAKE 129 / 0603983608	Historical review completed. No further action required.	Closed		Indigenous Services Canada	A reserve as defined in the Indian Act	Canada Lands	Additional assessment, Care and Maintenance				15	0	0		390	1076	1355	1935	11974	Saskatchewan	Loon Lake No. 561	Desnethé--Missinippi--Churchill River	CA	Canada	54.0256	-109.164	NAD83 (EPSG4269)
7356		396 - Makwa Sahgaiehcan First Nation - 06586 - MAKWA LAKE 129 / 0603983708	Historical review completed. No further action required.	Closed		Indigenous Services Canada	A reserve as defined in the Indian Act	Canada Lands	Additional assessment				15	0	0		47	1128	1354	1937	10774	Saskatchewan	Loon Lake No. 561	Desnethé--Missinippi--Churchill River	CA	Canada	54.0307	-109.179	NAD83 (EPSG4269)
7357		396 - Makwa Sahgaiehcan First Nation - 06586 - MAKWA LAKE 129 / 0603983808	Historical review completed. No further action required.	Closed		Indigenous Services Canada	A reserve as defined in the Indian Act	Canada Lands	Additional assessment, Care and Maintenance				15	0	0		47	1128	1354	1937	10774	Saskatchewan	Loon Lake No. 561	Desnethé--Missinippi--Churchill River	CA	Canada	54.0307	-109.179	NAD83 (EPSG4269)
7358		396 - Makwa Sahgaiehcan First Nation - 06586 - MAKWA LAKE 129 / 0603983908	Historical review completed. No further action required.	Closed		Indigenous Services Canada	A reserve as defined in the Indian Act	Canada Lands	Additional assessment, Care and Maintenance				15	0	0		352	1051	1351	1942	12342	Saskatchewan	Loon Lake	Desnethé--Missinippi--Churchill River	CA	Canada	54.0221	-109.155	NAD83 (EPSG4269)
7359		403 - Birch Narrows First Nation - 06605 - TURNOR LAKE 193B / 0603985608	Historical review completed. No further action required.	Closed		Indigenous Services Canada	A reserve as defined in the Indian Act	Canada Lands	Additional assessment, Care and Maintenance				15	0	0		485	625	625	625	3678	Saskatchewan	Turnor Lake 193B	Desnethé--Missinippi--Churchill River	CA	Canada	56.4729	-108.686	NAD83 (EPSG4269)
7360		403 - Birch Narrows First Nation - 06605 - TURNOR LAKE 193B / 0603987608	Historical review completed. No further action required.	Closed		Indigenous Services Canada	A reserve as defined in the Indian Act	Canada Lands	Additional assessment, Care and Maintenance				15	0	0		477	625	625	625	3679	Saskatchewan	Turnor Lake 193B	Desnethé--Missinippi--Churchill River	CA	Canada	56.4735	-108.686	NAD83 (EPSG4269)
7361		403 - Birch Narrows First Nation - 06605 - TURNOR LAKE 193B / 0603987708	Historical review completed. No further action required.	Closed		Indigenous Services Canada	A reserve as defined in the Indian Act	Canada Lands	Additional assessment, Care and Maintenance				15	0	0		477	625	625	625	3679	Saskatchewan	Turnor Lake 193B	Desnethé--Missinippi--Churchill River	CA	Canada	56.4735	-108.686	NAD83 (EPSG4269)
7362		403 - Birch Narrows First Nation - 06605 - TURNOR LAKE 193B / 0603989608	Historical review completed. No further action required.	Closed		Indigenous Services Canada	A reserve as defined in the Indian Act	Canada Lands	Additional assessment, Care and Maintenance				15	0	0		477	625	625	625	3679	Saskatchewan	Turnor Lake 193B	Desnethé--Missinippi--Churchill River	CA	Canada	56.4735	-108.686	NAD83 (EPSG4269)
7363		403 - Birch Narrows First Nation - 06605 - TURNOR LAKE 193B / 0603989708	Historical review completed. No further action required.	Closed		Indigenous Services Canada	A reserve as defined in the Indian Act	Canada Lands	Additional assessment, Care and Maintenance				15	0	0		477	625	625	625	3679	Saskatchewan	Turnor Lake 193B	Desnethé--Missinippi--Churchill River	CA	Canada	56.4735	-108.686	NAD83 (EPSG4269)
7364		403 - Birch Narrows First Nation - 06605 - TURNOR LAKE 193B / 0603989808	Historical review completed. No further action required.	Closed		Indigenous Services Canada	A reserve as defined in the Indian Act	Canada Lands	Additional assessment, Care and Maintenance				15	0	0		468	625	625	625	3678	Saskatchewan	Turnor Lake 193B	Desnethé--Missinippi--Churchill River	CA	Canada	56.4739	-108.686	NAD83 (EPSG4269)
7365		403 - Birch Narrows First Nation - 06605 - TURNOR LAKE 193B / 0603989908	Historical review completed. No further action required.	Closed		Indigenous Services Canada	A reserve as defined in the Indian Act	Canada Lands	Additional assessment				15	0	0		71	625	625	625	3778	Saskatchewan	Turnor Lake	Desnethé--Missinippi--Churchill River	CA	Canada	56.4787	-108.707	NAD83 (EPSG4269)
7366		401 - Clearwater River Dene - 06601 - CLEARWATER RIVER DENE 222 / 0603990008	Historical review completed. No further action required.	Closed		Indigenous Services Canada	A reserve as defined in the Indian Act	Canada Lands	Additional assessment, Care and Maintenance				15	0	0		62	1639	3192	3192	3740	Saskatchewan	Clearwater River Dene 222	Desnethé--Missinippi--Churchill River	CA	Canada	56.53	-109.492	NAD83 (EPSG4269)
7367		401 - Clearwater River Dene - 06601 - CLEARWATER RIVER DENE 222 / 0603991608	Historical review completed. No further action required.	Closed		Indigenous Services Canada	A reserve as defined in the Indian Act	Canada Lands	Additional assessment, Care and Maintenance				15	0	0		62	1258	3192	3192	3672	Saskatchewan	Clearwater River Dene 222	Desnethé--Missinippi--Churchill River	CA	Canada	56.5362	-109.492	NAD83 (EPSG4269)
7368		401 - Clearwater River Dene - 06601 - CLEARWATER RIVER DENE 222 / 0603991708	Historical review completed. No further action required.	Closed		Indigenous Services Canada	A reserve as defined in the Indian Act	Canada Lands	Additional assessment, Care and Maintenance				15	0	0		66	1427	3192	3192	3740	Saskatchewan	Clearwater River Dene 222	Desnethé--Missinippi--Churchill River	CA	Canada	56.5341	-109.491	NAD83 (EPSG4269)
7369		401 - Clearwater River Dene - 06601 - CLEARWATER RIVER DENE 222 / 0603991808	Historical review completed. No further action required.	Closed		Indigenous Services Canada	A reserve as defined in the Indian Act	Canada Lands	Additional assessment, Care and Maintenance				15	0	0				2429	3192	3866	Saskatchewan	Division No. 18, Unorganized	Desnethé--Missinippi--Churchill River	CA	Canada	56.4341	-109.491	NAD83 (EPSG4269)
7370		401 - Clearwater River Dene - 06601 - CLEARWATER RIVER DENE 222 / 0603993608	Historical review completed. No further action required.	Closed		Indigenous Services Canada	A reserve as defined in the Indian Act	Canada Lands	Additional assessment, Care and Maintenance				15	0	0		35	1160	3192	3192	3431	Saskatchewan	Division No. 18, Unorganized	Desnethé--Missinippi--Churchill River	CA	Canada	56.5317	-109.501	NAD83 (EPSG4269)
7371		401 - Clearwater River Dene - 06601 - CLEARWATER RIVER DENE 222 / 0603995608	Historical review completed. No further action required.	Closed		Indigenous Services Canada	A reserve as defined in the Indian Act	Canada Lands	Additional assessment, Care and Maintenance				15	0	0		51	1591	3192	3192	3625	Saskatchewan	Clearwater River Dene 222	Desnethé--Missinippi--Churchill River	CA	Canada	56.5287	-109.495	NAD83 (EPSG4269)
7372		401 - Clearwater River Dene - 06601 - CLEARWATER RIVER DENE 222 / 0603995708	Historical review completed. No further action required.	Closed		Indigenous Services Canada	A reserve as defined in the Indian Act	Canada Lands	Additional assessment, Care and Maintenance				15	0	0		61	1531	3192	3192	3696	Saskatchewan	Clearwater River Dene 222	Desnethé--Missinippi--Churchill River	CA	Canada	56.5312	-109.493	NAD83 (EPSG4269)
7373		401 - Clearwater River Dene - 06601 - CLEARWATER RIVER DENE 222 / 0603995808	Historical review completed. No further action required.	Closed		Indigenous Services Canada	A reserve as defined in the Indian Act	Canada Lands	Additional assessment, Care and Maintenance				15	0	0		63	1248	3192	3192	3677	Saskatchewan	Clearwater River Dene 222	Desnethé--Missinippi--Churchill River	CA	Canada	56.5365	-109.492	NAD83 (EPSG4269)
7374		396 - Makwa Sahgaiehcan First Nation - 06586 - MAKWA LAKE 129 / 0603995908	Historical review completed. No further action required.	Closed		Indigenous Services Canada	A reserve as defined in the Indian Act	Canada Lands	Additional assessment, Care and Maintenance				15	0	0		169	1026	1323	1966	12801	Saskatchewan	Loon Lake No. 561	Desnethé--Missinippi--Churchill River	CA	Canada	54.0254	-109.141	NAD83 (EPSG4269)
7376		397 - Ministikwan Lake Cree Nation - 06590 - MINISTIKWAN 161 / 0603997708	Historical review completed. No further action required.	Closed		Indigenous Services Canada	A reserve as defined in the Indian Act	Canada Lands	Additional assessment, Care and Maintenance				15	0	0		22	270	695	1377	13566	Saskatchewan	Ministikwan 161	Desnethé--Missinippi--Churchill River	CA	Canada	54.0522	-109.661	NAD83 (EPSG4269)
7377		397 - Ministikwan Lake Cree Nation - 06590 - MINISTIKWAN 161 / 0603999608	Historical review completed. No further action required.	Closed		Indigenous Services Canada	A reserve as defined in the Indian Act	Canada Lands	Additional assessment				15	0	0		20	282	701	1357	13710	Saskatchewan	Ministikwan 161	Desnethé--Missinippi--Churchill River	CA	Canada	54.0482	-109.669	NAD83 (EPSG4269)
7380		402 - Waterhen Lake - 06603 - WATERHEN 130 / 0604007608	Historical review completed. No further action required.	Closed		Indigenous Services Canada	A reserve as defined in the Indian Act	Canada Lands	Additional assessment, Care and Maintenance				15	0	0		30	387	779	1349	8994	Saskatchewan	Meadow Lake No. 588	Desnethé--Missinippi--Churchill River	CA	Canada	54.5188	-108.421	NAD83 (EPSG4269)
7381		402 - Waterhen Lake - 06603 - WATERHEN 130 / 0604009608	Historical review completed. No further action required.	Closed		Indigenous Services Canada	A reserve as defined in the Indian Act	Canada Lands	Additional assessment, Care and Maintenance				15	0	0		15	349	777	1326	8901	Saskatchewan	Meadow Lake No. 588	Desnethé--Missinippi--Churchill River	CA	Canada	54.5294	-108.413	NAD83 (EPSG4269)
7382		402 - Waterhen Lake - 06603 - WATERHEN 130 / 0604011608	Historical review completed. No further action required.	Closed		Indigenous Services Canada	A reserve as defined in the Indian Act	Canada Lands	Additional assessment, Care and Maintenance				15	0	0		38	424	778	1343	8960	Saskatchewan	Waterhen 130	Desnethé--Missinippi--Churchill River	CA	Canada	54.5224	-108.407	NAD83 (EPSG4269)
7383		402 - Waterhen Lake - 06603 - WATERHEN 130 / 0604011708	Historical review completed. No further action required.	Closed		Indigenous Services Canada	A reserve as defined in the Indian Act	Canada Lands	Additional assessment, Care and Maintenance				15	0	0		38	479	780	1379	9107	Saskatchewan	Waterhen 130	Desnethé--Missinippi--Churchill River	CA	Canada	54.5066	-108.41	NAD83 (EPSG4269)
7384		402 - Waterhen Lake - 06603 - WATERHEN 130 / 0604011808	Historical review completed. No further action required.	Closed		Indigenous Services Canada	A reserve as defined in the Indian Act	Canada Lands	Additional assessment, Care and Maintenance				15	0	0		47	483	776	1434	9281	Saskatchewan	Waterhen 130	Desnethé--Missinippi--Churchill River	CA	Canada	54.4842	-108.391	NAD83 (EPSG4269)
7385		403 - Birch Narrows First Nation - 06605 - TURNOR LAKE 193B / 0604011908	Historical review completed. No further action required.	Closed		Indigenous Services Canada	A reserve as defined in the Indian Act	Canada Lands	Additional assessment, Care and Maintenance				15	0	0		468	625	625	625	3678	Saskatchewan	Turnor Lake 193B	Desnethé--Missinippi--Churchill River	CA	Canada	56.4739	-108.686	NAD83 (EPSG4269)
7386		403 - Birch Narrows First Nation - 06605 - TURNOR LAKE 193B / 0604012008	Historical review completed. No further action required.	Closed		Indigenous Services Canada	A reserve as defined in the Indian Act	Canada Lands	Additional assessment, Care and Maintenance				15	0	0		449	625	625	625	3712	Saskatchewan	Turnor Lake 193B	Desnethé--Missinippi--Churchill River	CA	Canada	56.4754	-108.691	NAD83 (EPSG4269)
7387		403 - Birch Narrows First Nation - 06605 - TURNOR LAKE 193B / 0604012108	Historical review completed. No further action required.	Closed		Indigenous Services Canada	A reserve as defined in the Indian Act	Canada Lands	Additional assessment, Care and Maintenance				15	0	0		449	625	625	625	3712	Saskatchewan	Turnor Lake 193B	Desnethé--Missinippi--Churchill River	CA	Canada	56.4754	-108.691	NAD83 (EPSG4269)
7388		403 - Birch Narrows First Nation - 06605 - TURNOR LAKE 193B / 0604013608	Historical review completed. No further action required.	Closed		Indigenous Services Canada	A reserve as defined in the Indian Act	Canada Lands	Additional assessment, Care and Maintenance				15	0	0		481	625	625	625	3697	Saskatchewan	Turnor Lake 193B	Desnethé--Missinippi--Churchill River	CA	Canada	56.4742	-108.689	NAD83 (EPSG4269)
7389		394 - Canoe Lake Cree First Nation - 06581 - CANOE LAKE 165 / 0604013708	Historical review completed. No further action required.	Closed		Indigenous Services Canada	A reserve as defined in the Indian Act	Canada Lands	Additional assessment, Care and Maintenance				15	0	0		50	551	1039	1260	3369	Saskatchewan	Canoe Lake 165	Desnethé--Missinippi--Churchill River	CA	Canada	55.1684	-108.157	NAD83 (EPSG4269)
7390		394 - Canoe Lake Cree First Nation - 06581 - CANOE LAKE 165 / 0604013808	Historical review completed. No further action required.	Closed		Indigenous Services Canada	A reserve as defined in the Indian Act	Canada Lands	Additional assessment, Care and Maintenance				15	0	0		74	604	1075	1260	3369	Saskatchewan	Canoe Lake 165	Desnethé--Missinippi--Churchill River	CA	Canada	55.1633	-108.156	NAD83 (EPSG4269)
7391		394 - Canoe Lake Cree First Nation - 06581 - CANOE LAKE 165 / 0604013908	Historical review completed. No further action required.	Closed		Indigenous Services Canada	A reserve as defined in the Indian Act	Canada Lands	Additional assessment, Care and Maintenance				15	0	0		57	574	1045	1260	3369	Saskatchewan	Canoe Lake 165	Desnethé--Missinippi--Churchill River	CA	Canada	55.1663	-108.154	NAD83 (EPSG4269)
7392		394 - Canoe Lake Cree First Nation - 06581 - CANOE LAKE 165 / 0604015608	Historical review completed. No further action required.	Closed		Indigenous Services Canada	A reserve as defined in the Indian Act	Canada Lands	Additional assessment, Care and Maintenance				15	0	0		54	571	1091	1260	3369	Saskatchewan	Canoe Lake 165	Desnethé--Missinippi--Churchill River	CA	Canada	55.1646	-108.171	NAD83 (EPSG4269)
7393		394 - Canoe Lake Cree First Nation - 06581 - CANOE LAKE 165 / 0604015708	Historical review completed. No further action required.	Closed		Indigenous Services Canada	A reserve as defined in the Indian Act	Canada Lands	Additional assessment				15	0	0		59	576	1047	1260	3369	Saskatchewan	Canoe Lake 165	Desnethé--Missinippi--Churchill River	CA	Canada	55.1662	-108.155	NAD83 (EPSG4269)
7394		394 - Canoe Lake Cree First Nation - 06581 - CANOE LAKE 165 / 0604015808	Historical review completed. No further action required.	Closed		Indigenous Services Canada	A reserve as defined in the Indian Act	Canada Lands					15	0	0		72	612	1074	1260	3369	Saskatchewan	Canoe Lake 165	Desnethé--Missinippi--Churchill River	CA	Canada	55.1625	-108.155	NAD83 (EPSG4269)
7395		397 - Ministikwan Lake Cree Nation - 06591 - MINISTIKWAN 161A / 0604015908	Historical review completed. No further action required.	Closed		Indigenous Services Canada	A reserve as defined in the Indian Act	Canada Lands	Additional assessment, Care and Maintenance				15	0	0		19	208	462	2406	28918	Saskatchewan	Ministikwan 161A	Desnethé--Missinippi--Churchill River	CA	Canada	54.1263	-109.777	NAD83 (EPSG4269)
7396		397 - Ministikwan Lake Cree Nation - 06590 - MINISTIKWAN 161 / 0604016008	Historical review completed. No further action required.	Closed		Indigenous Services Canada	A reserve as defined in the Indian Act	Canada Lands	Additional assessment, Care and Maintenance				15	0	0		22	374	673	1402	14232	Saskatchewan	Ministikwan 161	Desnethé--Missinippi--Churchill River	CA	Canada	54.0354	-109.711	NAD83 (EPSG4269)
7397		397 - Ministikwan Lake Cree Nation - 06590 - MINISTIKWAN 161 / 0604016108	Historical review completed. No further action required.	Closed		Indigenous Services Canada	A reserve as defined in the Indian Act	Canada Lands	Additional assessment, Care and Maintenance				15	0	0		22	374	673	1402	14232	Saskatchewan	Ministikwan 161	Desnethé--Missinippi--Churchill River	CA	Canada	54.0354	-109.711	NAD83 (EPSG4269)
7398		397 - Ministikwan Lake Cree Nation - 06590 - MINISTIKWAN 161 / 0604017608	Historical review completed. No further action required.	Closed		Indigenous Services Canada	A reserve as defined in the Indian Act	Canada Lands	Additional assessment, Care and Maintenance				15	0	0		20	250	652	1441	13041	Saskatchewan	Ministikwan 161	Desnethé--Missinippi--Churchill River	CA	Canada	54.0441	-109.633	NAD83 (EPSG4269)
7399		401 - Clearwater River Dene - 06601 - CLEARWATER RIVER DENE 222 / 0604017708	Historical review completed. No further action required.	Closed		Indigenous Services Canada	A reserve as defined in the Indian Act	Canada Lands	Additional assessment, Care and Maintenance				15	0	0		64	1725	3192	3192	3782	Saskatchewan	Clearwater River Dene 222	Desnethé--Missinippi--Churchill River	CA	Canada	56.5292	-109.491	NAD83 (EPSG4269)
7400		401 - Clearwater River Dene - 06601 - CLEARWATER RIVER DENE 222 / 0604017808	Historical review completed. No further action required.	Closed		Indigenous Services Canada	A reserve as defined in the Indian Act	Canada Lands	Additional assessment, Care and Maintenance				15	0	0		66	1427	3192	3192	3740	Saskatchewan	Clearwater River Dene 222	Desnethé--Missinippi--Churchill River	CA	Canada	56.5341	-109.491	NAD83 (EPSG4269)
7401		396 - Makwa Sahgaiehcan First Nation - 06586 - MAKWA LAKE 129 / 0604019608	Historical review completed. No further action required.	Closed		Indigenous Services Canada	A reserve as defined in the Indian Act	Canada Lands	Additional assessment, Care and Maintenance				15	0	0		393	1080	1355	1936	11973	Saskatchewan	Loon Lake No. 561	Desnethé--Missinippi--Churchill River	CA	Canada	54.0268	-109.164	NAD83 (EPSG4269)
7402		396 - Makwa Sahgaiehcan First Nation - 06586 - MAKWA LAKE 129 / 0604019708	Historical review completed. No further action required.	Closed		Indigenous Services Canada	A reserve as defined in the Indian Act	Canada Lands	Additional assessment, Care and Maintenance				15	0	0		38	899	1354	1971	8137	Saskatchewan	Makwa Lake 129B	Desnethé--Missinippi--Churchill River	CA	Canada	54.0501	-109.22	NAD83 (EPSG4269)
7403		396 - Makwa Sahgaiehcan First Nation - 06586 - MAKWA LAKE 129 / 0604019808	Historical review completed. No further action required.	Closed		Indigenous Services Canada	A reserve as defined in the Indian Act	Canada Lands	Additional assessment, Care and Maintenance				15	0	0		38	899	1354	1971	8137	Saskatchewan	Makwa Lake 129B	Desnethé--Missinippi--Churchill River	CA	Canada	54.0501	-109.22	NAD83 (EPSG4269)
7404		396 - Makwa Sahgaiehcan First Nation - 06586 - MAKWA LAKE 129 / 0604019908	Historical review completed. No further action required.	Closed		Indigenous Services Canada	A reserve as defined in the Indian Act	Canada Lands	Additional assessment, Care and Maintenance				15	0	0		33	294	1340	1988	8264	Saskatchewan	Makwa Lake 129B	Desnethé--Missinippi--Churchill River	CA	Canada	54.0445	-109.274	NAD83 (EPSG4269)
7405		396 - Makwa Sahgaiehcan First Nation - 06586 - MAKWA LAKE 129 / 0604021608	Historical review completed. No further action required.	Closed		Indigenous Services Canada	A reserve as defined in the Indian Act	Canada Lands	Additional assessment, Care and Maintenance				15	0	0		27	277	1220	1935	8320	Saskatchewan	Makwa Lake 129B	Desnethé--Missinippi--Churchill River	CA	Canada	54.0544	-109.286	NAD83 (EPSG4269)
7406		396 - Makwa Sahgaiehcan First Nation - 06586 - MAKWA LAKE 129 / 0604021708	Historical review completed. No further action required.	Closed		Indigenous Services Canada	A reserve as defined in the Indian Act	Canada Lands	Additional assessment, Care and Maintenance				15	0	0		39	878	1354	1971	8126	Saskatchewan	Makwa Lake 129B	Desnethé--Missinippi--Churchill River	CA	Canada	54.0496	-109.221	NAD83 (EPSG4269)
7407		396 - Makwa Sahgaiehcan First Nation - 06586 - MAKWA LAKE 129 / 0604021808	Historical review completed. No further action required.	Closed		Indigenous Services Canada	A reserve as defined in the Indian Act	Canada Lands	Additional assessment, Care and Maintenance				15	0	0		24	306	1343	2011	8191	Saskatchewan	Makwa Lake 129B	Desnethé--Missinippi--Churchill River	CA	Canada	54.0646	-109.261	NAD83 (EPSG4269)
7408		396 - Makwa Sahgaiehcan First Nation - 06586 - MAKWA LAKE 129 / 0604021908	Historical review completed. No further action required.	Closed		Indigenous Services Canada	A reserve as defined in the Indian Act	Canada Lands	Additional assessment, Care and Maintenance				15	0	0		27	277	1220	1935	8320	Saskatchewan	Makwa Lake 129B	Desnethé--Missinippi--Churchill River	CA	Canada	54.0544	-109.286	NAD83 (EPSG4269)
7409		396 - Makwa Sahgaiehcan First Nation - 06586 - MAKWA LAKE 129 / 0604022008	Historical review completed. No further action required.	Closed		Indigenous Services Canada	A reserve as defined in the Indian Act	Canada Lands	Additional assessment, Care and Maintenance				15	0	0		39	287	1317	1967	8261	Saskatchewan	Makwa Lake 129B	Desnethé--Missinippi--Churchill River	CA	Canada	54.0583	-109.277	NAD83 (EPSG4269)
7411		402 - Waterhen Lake - 06603 - WATERHEN 130 / 0604022208	Historical review completed. No further action required.	Closed		Indigenous Services Canada	A reserve as defined in the Indian Act	Canada Lands	Additional assessment, Care and Maintenance				15	0	0		39	429	778	1344	8960	Saskatchewan	Waterhen 130	Desnethé--Missinippi--Churchill River	CA	Canada	54.5224	-108.406	NAD83 (EPSG4269)
7412		402 - Waterhen Lake - 06603 - WATERHEN 130 / 0604023608	Historical review completed. No further action required.	Closed		Indigenous Services Canada	A reserve as defined in the Indian Act	Canada Lands	Additional assessment, Care and Maintenance				15	0	0		32	475	779	1391	9156	Saskatchewan	Waterhen 130	Desnethé--Missinippi--Churchill River	CA	Canada	54.5016	-108.412	NAD83 (EPSG4269)
7413		402 - Waterhen Lake - 06603 - WATERHEN 130 / 0604023708	Historical review completed. No further action required.	Closed		Indigenous Services Canada	A reserve as defined in the Indian Act	Canada Lands	Additional assessment, Care and Maintenance				15	0	0		44	509	779	1394	9162	Saskatchewan	Waterhen 130	Desnethé--Missinippi--Churchill River	CA	Canada	54.5005	-108.404	NAD83 (EPSG4269)
7414		402 - Waterhen Lake - 06603 - WATERHEN 130 / 0604023808	Historical review completed. No further action required.	Closed		Indigenous Services Canada	A reserve as defined in the Indian Act	Canada Lands	Additional assessment, Care and Maintenance				15	0	0		47	519	777	1426	9249	Saskatchewan	Waterhen 130	Desnethé--Missinippi--Churchill River	CA	Canada	54.4877	-108.388	NAD83 (EPSG4269)
7415		402 - Waterhen Lake - 06603 - WATERHEN 130 / 0604023908	Historical review completed. No further action required.	Closed		Indigenous Services Canada	A reserve as defined in the Indian Act	Canada Lands	Additional assessment, Care and Maintenance				15	0	0		47	585	778	1383	9090	Saskatchewan	Waterhen 130	Desnethé--Missinippi--Churchill River	CA	Canada	54.5067	-108.383	NAD83 (EPSG4269)
7416		402 - Waterhen Lake - 06603 - WATERHEN 130 / 0604024008	Historical review completed. No further action required.	Closed		Indigenous Services Canada	A reserve as defined in the Indian Act	Canada Lands	Additional assessment, Care and Maintenance				15	0	0		15	349	777	1326	8901	Saskatchewan	Meadow Lake No. 588	Desnethé--Missinippi--Churchill River	CA	Canada	54.5294	-108.413	NAD83 (EPSG4269)
7417		403 - Birch Narrows First Nation - 06605 - TURNOR LAKE 193B / 0604024108	Historical review completed. No further action required.	Closed		Indigenous Services Canada	A reserve as defined in the Indian Act	Canada Lands	Additional assessment, Care and Maintenance				15	0	0		481	625	625	625	3697	Saskatchewan	Turnor Lake 193B	Desnethé--Missinippi--Churchill River	CA	Canada	56.4742	-108.689	NAD83 (EPSG4269)
7419		403 - Birch Narrows First Nation - 06605 - TURNOR LAKE 193B / 0604025608	Historical review completed. No further action required.	Closed		Indigenous Services Canada	A reserve as defined in the Indian Act	Canada Lands	Additional assessment, Care and Maintenance				15	0	0		481	625	625	625	3697	Saskatchewan	Turnor Lake 193B	Desnethé--Missinippi--Churchill River	CA	Canada	56.4742	-108.689	NAD83 (EPSG4269)
7420		403 - Birch Narrows First Nation - 06605 - TURNOR LAKE 193B / 0604027608	Historical review completed. No further action required.	Closed		Indigenous Services Canada	A reserve as defined in the Indian Act	Canada Lands	Additional assessment, Care and Maintenance				15	0	0		481	625	625	625	3697	Saskatchewan	Turnor Lake 193B	Desnethé--Missinippi--Churchill River	CA	Canada	56.4742	-108.689	NAD83 (EPSG4269)
7421		403 - Birch Narrows First Nation - 06605 - TURNOR LAKE 193B / 0604027708	Historical review completed. No further action required.	Closed		Indigenous Services Canada	A reserve as defined in the Indian Act	Canada Lands	Additional assessment, Care and Maintenance				15	0	0		337	625	625	625	3723	Saskatchewan	Turnor Lake 193B	Desnethé--Missinippi--Churchill River	CA	Canada	56.4775	-108.692	NAD83 (EPSG4269)
7422		403 - Birch Narrows First Nation - 06605 - TURNOR LAKE 193B / 0604029608	Historical review completed. No further action required.	Closed		Indigenous Services Canada	A reserve as defined in the Indian Act	Canada Lands	Additional assessment, Care and Maintenance				15	0	0		334	625	625	625	3723	Saskatchewan	Turnor Lake 193B	Desnethé--Missinippi--Churchill River	CA	Canada	56.4776	-108.692	NAD83 (EPSG4269)
7423		394 - Canoe Lake Cree First Nation - 06581 - CANOE LAKE 165 / 0604029808	Historical review completed. No further action required.	Closed		Indigenous Services Canada	A reserve as defined in the Indian Act	Canada Lands	Additional assessment				15	0	0		58	603	1051	1260	3369	Saskatchewan	Canoe Lake 165	Desnethé--Missinippi--Churchill River	CA	Canada	55.1635	-108.151	NAD83 (EPSG4269)
7424		394 - Canoe Lake Cree First Nation - 06581 - CANOE LAKE 165 / 0604031608	Historical review completed. No further action required.	Closed		Indigenous Services Canada	A reserve as defined in the Indian Act	Canada Lands	Additional assessment, Care and Maintenance				15	0	0		63	601	1057	1260	3369	Saskatchewan	Canoe Lake 165	Desnethé--Missinippi--Churchill River	CA	Canada	55.1636	-108.152	NAD83 (EPSG4269)
7425		394 - Canoe Lake Cree First Nation - 06581 - CANOE LAKE 165 / 0604031708	Historical review completed. No further action required.	Closed		Indigenous Services Canada	A reserve as defined in the Indian Act	Canada Lands	Additional assessment				15	0	0		62	748	1099	1260	3369	Saskatchewan	Division No. 18, Unorganized	Desnethé--Missinippi--Churchill River	CA	Canada	55.1339	-108.147	NAD83 (EPSG4269)
7427		394 - Canoe Lake Cree First Nation - 06581 - CANOE LAKE 165 / 0604031908	Historical review completed. No further action required.	Closed		Indigenous Services Canada	A reserve as defined in the Indian Act	Canada Lands	Additional assessment				15	0	0		58	667	1089	1260	3369	Saskatchewan	Division No. 18, Unorganized	Desnethé--Missinippi--Churchill River	CA	Canada	55.1523	-108.148	NAD83 (EPSG4269)
7428		394 - Canoe Lake Cree First Nation - 06581 - CANOE LAKE 165 / 0604032008	Historical review completed. No further action required.	Closed		Indigenous Services Canada	A reserve as defined in the Indian Act	Canada Lands	Additional assessment				15	0	0		74	604	1075	1260	3369	Saskatchewan	Canoe Lake 165	Desnethé--Missinippi--Churchill River	CA	Canada	55.1633	-108.156	NAD83 (EPSG4269)
7429		394 - Canoe Lake Cree First Nation - 06581 - CANOE LAKE 165 / 0604032108	Historical review completed. No further action required.	Closed		Indigenous Services Canada	A reserve as defined in the Indian Act	Canada Lands	Additional assessment, Care and Maintenance				15	0	0		59	576	1047	1260	3369	Saskatchewan	Canoe Lake 165	Desnethé--Missinippi--Churchill River	CA	Canada	55.1662	-108.155	NAD83 (EPSG4269)
7430		397 - Ministikwan Lake Cree Nation - 06590 - MINISTIKWAN 161 / 0604033608	Historical review not required.	Closed		Indigenous Services Canada	A reserve as defined in the Indian Act	Canada Lands	Additional assessment, Care and Maintenance				15	0	0		22	262	680	1401	13358	Saskatchewan	Ministikwan 161	Desnethé--Missinippi--Churchill River	CA	Canada	54.0514	-109.651	NAD83 (EPSG4269)
7431		397 - Ministikwan Lake Cree Nation - 06590 - MINISTIKWAN 161 / 0604035608	Historical review completed. No further action required.	Closed		Indigenous Services Canada	A reserve as defined in the Indian Act	Canada Lands	Additional assessment, Care and Maintenance				15	0	0		18	337	701	1375	14066	Saskatchewan	Ministikwan 161	Desnethé--Missinippi--Churchill River	CA	Canada	54.0422	-109.693	NAD83 (EPSG4269)
7432		397 - Ministikwan Lake Cree Nation - 06590 - MINISTIKWAN 161 / 0604035708	Historical review completed. No further action required.	Closed		Indigenous Services Canada	A reserve as defined in the Indian Act	Canada Lands	Additional assessment, Care and Maintenance				15	0	0		11	160	585	1653	21502	Saskatchewan	Ministikwan 161	Desnethé--Missinippi--Churchill River	CA	Canada	54.0525	-109.795	NAD83 (EPSG4269)
7433		397 - Ministikwan Lake Cree Nation - 06590 - MINISTIKWAN 161 / 0604037608	Historical review completed. No further action required.	Closed		Indigenous Services Canada	A reserve as defined in the Indian Act	Canada Lands	Additional assessment, Care and Maintenance				15	0	0		15	326	696	1358	13935	Saskatchewan	Ministikwan 161	Desnethé--Missinippi--Churchill River	CA	Canada	54.0411	-109.685	NAD83 (EPSG4269)
7434		397 - Ministikwan Lake Cree Nation - 06590 - MINISTIKWAN 161 / 0604037708	Historical review completed. No further action required.	Closed		Indigenous Services Canada	A reserve as defined in the Indian Act	Canada Lands	Additional assessment, Care and Maintenance				15	0	0		16	389	683	1360	13872	Saskatchewan	Ministikwan 161	Desnethé--Missinippi--Churchill River	CA	Canada	54.0263	-109.697	NAD83 (EPSG4269)
7435		397 - Ministikwan Lake Cree Nation - 06591 - MINISTIKWAN 161A / 0604037808	Historical review completed. No further action required.	Closed		Indigenous Services Canada	A reserve as defined in the Indian Act	Canada Lands	Additional assessment, Care and Maintenance				15	0	0		22	222	462	2360	28498	Saskatchewan	Ministikwan 161A	Desnethé--Missinippi--Churchill River	CA	Canada	54.1293	-109.765	NAD83 (EPSG4269)
7436		397 - Ministikwan Lake Cree Nation - 06591 - MINISTIKWAN 161A / 0604037908	Historical review completed. No further action required.	Closed		Indigenous Services Canada	A reserve as defined in the Indian Act	Canada Lands	Additional assessment, Care and Maintenance				15	0	0		22	222	462	2360	28498	Saskatchewan	Ministikwan 161A	Desnethé--Missinippi--Churchill River	CA	Canada	54.1293	-109.765	NAD83 (EPSG4269)
7437		397 - Ministikwan Lake Cree Nation - 06591 - MINISTIKWAN 161A / 0604038008	Historical review completed. No further action required.	Closed		Indigenous Services Canada	A reserve as defined in the Indian Act	Canada Lands	Additional assessment, Care and Maintenance				15	0	0		23	254	349	2453	27901	Saskatchewan	Ministikwan 161A	Desnethé--Missinippi--Churchill River	CA	Canada	54.1599	-109.762	NAD83 (EPSG4269)
7438		403 - Birch Narrows First Nation - 06605 - TURNOR LAKE 193B / 0604038108	Historical review not required.	Closed		Indigenous Services Canada	A reserve as defined in the Indian Act	Canada Lands	Additional assessment, Care and Maintenance				15	0	0		334	625	625	625	3723	Saskatchewan	Turnor Lake 193B	Desnethé--Missinippi--Churchill River	CA	Canada	56.4776	-108.692	NAD83 (EPSG4269)
7439		403 - Birch Narrows First Nation - 06605 - TURNOR LAKE 193B / 0604039608	Historical review completed. No further action required.	Closed		Indigenous Services Canada	A reserve as defined in the Indian Act	Canada Lands	Additional assessment, Care and Maintenance				15	0	0		481	625	625	625	3697	Saskatchewan	Turnor Lake 193B	Desnethé--Missinippi--Churchill River	CA	Canada	56.4742	-108.689	NAD83 (EPSG4269)
7440		403 - Birch Narrows First Nation - 06605 - TURNOR LAKE 193B / 0604041608	Historical review completed. No further action required.	Closed		Indigenous Services Canada	A reserve as defined in the Indian Act	Canada Lands	Additional assessment, Care and Maintenance				15	0	0		71	625	625	625	3778	Saskatchewan	Turnor Lake	Desnethé--Missinippi--Churchill River	CA	Canada	56.4787	-108.707	NAD83 (EPSG4269)
7441		403 - Birch Narrows First Nation - 06605 - TURNOR LAKE 193B / 0604041708	Historical review completed. No further action required.	Closed		Indigenous Services Canada	A reserve as defined in the Indian Act	Canada Lands	Additional assessment, Care and Maintenance				15	0	0		481	625	625	625	3697	Saskatchewan	Turnor Lake 193B	Desnethé--Missinippi--Churchill River	CA	Canada	56.4742	-108.689	NAD83 (EPSG4269)
7442		394 - Canoe Lake Cree First Nation - 06581 - CANOE LAKE 165 / 0604041808	Historical review completed. No further action required.	Closed		Indigenous Services Canada	A reserve as defined in the Indian Act	Canada Lands	Additional assessment, Care and Maintenance				15	0	0		52	393	793	1350	3369	Saskatchewan	Division No. 18, Unorganized	Desnethé--Missinippi--Churchill River	CA	Canada	55.1547	-108.091	NAD83 (EPSG4269)
7443		394 - Canoe Lake Cree First Nation - 06581 - CANOE LAKE 165 / 0604043608	Historical review completed. No further action required.	Closed		Indigenous Services Canada	A reserve as defined in the Indian Act	Canada Lands	Additional assessment, Care and Maintenance				15	0	0		61	604	1056	1260	3369	Saskatchewan	Canoe Lake 165	Desnethé--Missinippi--Churchill River	CA	Canada	55.1634	-108.152	NAD83 (EPSG4269)
7444		394 - Canoe Lake Cree First Nation - 06581 - CANOE LAKE 165 / 0604043708	Historical review completed. No further action required.	Closed		Indigenous Services Canada	A reserve as defined in the Indian Act	Canada Lands	Additional assessment, Care and Maintenance				15	0	0		74	604	1075	1260	3369	Saskatchewan	Canoe Lake 165	Desnethé--Missinippi--Churchill River	CA	Canada	55.1633	-108.156	NAD83 (EPSG4269)
7445		394 - Canoe Lake Cree First Nation - 06581 - CANOE LAKE 165 / 0604045608	Historical review completed. No further action required.	Closed		Indigenous Services Canada	A reserve as defined in the Indian Act	Canada Lands	Additional assessment, Care and Maintenance				15	0	0		84	613	1086	1260	3369	Saskatchewan	Canoe Lake 165	Desnethé--Missinippi--Churchill River	CA	Canada	55.1622	-108.159	NAD83 (EPSG4269)
7446		394 - Canoe Lake Cree First Nation - 06581 - CANOE LAKE 165 / 0604045708	Historical review completed. No further action required.	Closed		Indigenous Services Canada	A reserve as defined in the Indian Act	Canada Lands	Additional assessment, Care and Maintenance				15	0	0		55	626	1066	1260	3369	Saskatchewan	Division No. 18, Unorganized	Desnethé--Missinippi--Churchill River	CA	Canada	55.1602	-108.149	NAD83 (EPSG4269)
7447		394 - Canoe Lake Cree First Nation - 06581 - CANOE LAKE 165 / 0604047608	Historical review completed. No further action required.	Closed		Indigenous Services Canada	A reserve as defined in the Indian Act	Canada Lands	Additional assessment, Care and Maintenance				15	0	0		72	612	1074	1260	3369	Saskatchewan	Canoe Lake 165	Desnethé--Missinippi--Churchill River	CA	Canada	55.1625	-108.155	NAD83 (EPSG4269)
7448		397 - Ministikwan Lake Cree Nation - 06591 - MINISTIKWAN 161A / 0604047708	Historical review completed. No further action required.	Closed		Indigenous Services Canada	A reserve as defined in the Indian Act	Canada Lands	Additional assessment, Care and Maintenance				15	0	0		23	242	349	2567	28138	Saskatchewan	Ministikwan 161A	Desnethé--Missinippi--Churchill River	CA	Canada	54.1675	-109.777	NAD83 (EPSG4269)
7449		397 - Ministikwan Lake Cree Nation - 06591 - MINISTIKWAN 161A / 0604047808	Historical review completed. No further action required.	Closed		Indigenous Services Canada	A reserve as defined in the Indian Act	Canada Lands	Additional assessment, Care and Maintenance				15	0	0		23	252	349	2546	28230	Saskatchewan	Ministikwan 161A	Desnethé--Missinippi--Churchill River	CA	Canada	54.1622	-109.778	NAD83 (EPSG4269)
7450		397 - Ministikwan Lake Cree Nation - 06591 - MINISTIKWAN 161A / 0604048008	Historical review completed. No further action required.	Closed		Indigenous Services Canada	A reserve as defined in the Indian Act	Canada Lands	Additional assessment, Care and Maintenance				15	0	0		22	222	462	2360	28498	Saskatchewan	Ministikwan 161A	Desnethé--Missinippi--Churchill River	CA	Canada	54.1293	-109.765	NAD83 (EPSG4269)
7451		397 - Ministikwan Lake Cree Nation - 06591 - MINISTIKWAN 161A / 0604049608	Historical review completed. No further action required.	Closed		Indigenous Services Canada	A reserve as defined in the Indian Act	Canada Lands	Additional assessment, Care and Maintenance				15	0	0		20	253	375	2505	28645	Saskatchewan	Ministikwan 161A	Desnethé--Missinippi--Churchill River	CA	Canada	54.1447	-109.784	NAD83 (EPSG4269)
7452		397 - Ministikwan Lake Cree Nation - 06591 - MINISTIKWAN 161A / 0604049708	Historical review completed. No further action required.	Closed		Indigenous Services Canada	A reserve as defined in the Indian Act	Canada Lands	Additional assessment, Care and Maintenance				15	0	0		15	201	349	2635	27902	Saskatchewan	Ministikwan 161A	Desnethé--Missinippi--Churchill River	CA	Canada	54.1783	-109.773	NAD83 (EPSG4269)
7453		397 - Ministikwan Lake Cree Nation - 06591 - MINISTIKWAN 161A / 0604049908	Historical review completed. No further action required.	Closed		Indigenous Services Canada	A reserve as defined in the Indian Act	Canada Lands	Additional assessment, Care and Maintenance				15	0	0		22	218	349	2495	27577	Saskatchewan	Ministikwan 161A	Desnethé--Missinippi--Churchill River	CA	Canada	54.1738	-109.755	NAD83 (EPSG4269)
7454		394 - Canoe Lake Cree First Nation - 06581 - CANOE LAKE 165 / 0604051608	Historical review completed. No further action required.	Closed		Indigenous Services Canada	A reserve as defined in the Indian Act	Canada Lands	Additional assessment, Care and Maintenance				15	0	0		61	595	1094	1260	3369	Saskatchewan	Canoe Lake 165	Desnethé--Missinippi--Churchill River	CA	Canada	55.1624	-108.173	NAD83 (EPSG4269)
7455		394 - Canoe Lake Cree First Nation - 06581 - CANOE LAKE 165 / 0604051708	Historical review completed. No further action required.	Closed		Indigenous Services Canada	A reserve as defined in the Indian Act	Canada Lands	Additional assessment, Care and Maintenance				15	0	0		54	571	1091	1260	3369	Saskatchewan	Canoe Lake 165	Desnethé--Missinippi--Churchill River	CA	Canada	55.1646	-108.171	NAD83 (EPSG4269)
7456		394 - Canoe Lake Cree First Nation - 06581 - CANOE LAKE 165 / 0604051808	Historical review completed. No further action required.	Closed		Indigenous Services Canada	A reserve as defined in the Indian Act	Canada Lands	Additional assessment, Care and Maintenance				15	0	0		72	612	1074	1260	3369	Saskatchewan	Canoe Lake 165	Desnethé--Missinippi--Churchill River	CA	Canada	55.1625	-108.155	NAD83 (EPSG4269)
7457		394 - Canoe Lake Cree First Nation - 06581 - CANOE LAKE 165 / 0604051908	Historical review completed. No further action required.	Closed		Indigenous Services Canada	A reserve as defined in the Indian Act	Canada Lands	Additional assessment, Care and Maintenance				15	0	0		103	659	1094	1260	3369	Saskatchewan	Canoe Lake 165	Desnethé--Missinippi--Churchill River	CA	Canada	55.1554	-108.162	NAD83 (EPSG4269)
7458		394 - Canoe Lake Cree First Nation - 06581 - CANOE LAKE 165 / 0604052008	Historical review completed. No further action required.	Closed		Indigenous Services Canada	A reserve as defined in the Indian Act	Canada Lands	Additional assessment, Care and Maintenance				15	0	0		79	609	1092	1260	3369	Saskatchewan	Canoe Lake 165	Desnethé--Missinippi--Churchill River	CA	Canada	55.1617	-108.169	NAD83 (EPSG4269)
7459		394 - Canoe Lake Cree First Nation - 06581 - CANOE LAKE 165 / 0604053608	Historical review completed. No further action required.	Closed		Indigenous Services Canada	A reserve as defined in the Indian Act	Canada Lands	Additional assessment, Care and Maintenance				15	0	0		74	586	1082	1260	3369	Saskatchewan	Canoe Lake 165	Desnethé--Missinippi--Churchill River	CA	Canada	55.1646	-108.161	NAD83 (EPSG4269)
7460		394 - Canoe Lake Cree First Nation - 06581 - CANOE LAKE 165 / 0604053708	Historical review completed. No further action required.	Closed		Indigenous Services Canada	A reserve as defined in the Indian Act	Canada Lands	Additional assessment, Care and Maintenance				15	0	0		85	794	1130	1260	3369	Saskatchewan	Canoe Lake 165	Desnethé--Missinippi--Churchill River	CA	Canada	55.1226	-108.17	NAD83 (EPSG4269)
7461		394 - Canoe Lake Cree First Nation - 06581 - CANOE LAKE 165 / 0604053808	Historical review completed. No further action required.	Closed		Indigenous Services Canada	A reserve as defined in the Indian Act	Canada Lands	Additional assessment, Care and Maintenance				15	0	0		26	547	968	1266	3369	Saskatchewan	Division No. 18, Unorganized	Desnethé--Missinippi--Churchill River	CA	Canada	55.1697	-108.145	NAD83 (EPSG4269)
7462		394 - Canoe Lake Cree First Nation - 06581 - CANOE LAKE 165 / 0604053908	Historical review completed. No further action required.	Closed		Indigenous Services Canada	A reserve as defined in the Indian Act	Canada Lands	Additional assessment, Care and Maintenance				15	0	0		58	603	1051	1260	3369	Saskatchewan	Canoe Lake 165	Desnethé--Missinippi--Churchill River	CA	Canada	55.1635	-108.151	NAD83 (EPSG4269)
7463		394 - Canoe Lake Cree First Nation - 06581 - CANOE LAKE 165 / 0604054008	Historical review completed. No further action required.	Closed		Indigenous Services Canada	A reserve as defined in the Indian Act	Canada Lands	Additional assessment, Care and Maintenance				15	0	0		58	603	1051	1260	3369	Saskatchewan	Canoe Lake 165	Desnethé--Missinippi--Churchill River	CA	Canada	55.1635	-108.151	NAD83 (EPSG4269)
7465		397 - Ministikwan Lake Cree Nation - 06590 - MINISTIKWAN 161 / 0604054508	Historical review completed. No further action required.	Closed		Indigenous Services Canada	A reserve as defined in the Indian Act	Canada Lands	Additional assessment, Care and Maintenance				15	0	0		22	157	387	1570	11753	Saskatchewan	Ministikwan 161	Desnethé--Missinippi--Churchill River	CA	Canada	54.0436	-109.571	NAD83 (EPSG4269)
7466		397 - Ministikwan Lake Cree Nation - 06590 - MINISTIKWAN 161 / 0604055608	Historical review completed. No further action required.	Closed		Indigenous Services Canada	A reserve as defined in the Indian Act	Canada Lands	Additional assessment, Care and Maintenance				15	0	0		22	272	701	1369	13618	Saskatchewan	Ministikwan 161	Desnethé--Missinippi--Churchill River	CA	Canada	54.0534	-109.665	NAD83 (EPSG4269)
7468		397 - Ministikwan Lake Cree Nation - 06590 - MINISTIKWAN 161 / 0604055808	Historical review completed. No further action required.	Closed		Indigenous Services Canada	A reserve as defined in the Indian Act	Canada Lands	Additional assessment, Care and Maintenance				15	0	0		21	295	721	1369	14052	Saskatchewan	Ministikwan 161	Desnethé--Missinippi--Churchill River	CA	Canada	54.0517	-109.684	NAD83 (EPSG4269)
7469		397 - Ministikwan Lake Cree Nation - 06591 - MINISTIKWAN 161A / 0604055908	Historical review completed. No further action required.	Closed		Indigenous Services Canada	A reserve as defined in the Indian Act	Canada Lands	Additional assessment, Care and Maintenance				15	0	0		12	185	446	2480	29397	Saskatchewan	Ministikwan 161A	Desnethé--Missinippi--Churchill River	CA	Canada	54.1243	-109.795	NAD83 (EPSG4269)
7470		397 - Ministikwan Lake Cree Nation - 06591 - MINISTIKWAN 161A / 0604056008	Historical review completed. No further action required.	Closed		Indigenous Services Canada	A reserve as defined in the Indian Act	Canada Lands	Additional assessment, Care and Maintenance				15	0	0		20	253	375	2505	28645	Saskatchewan	Ministikwan 161A	Desnethé--Missinippi--Churchill River	CA	Canada	54.1447	-109.784	NAD83 (EPSG4269)
7471		397 - Ministikwan Lake Cree Nation - 06591 - MINISTIKWAN 161A / 0604056108	Historical review completed. No further action required.	Closed		Indigenous Services Canada	A reserve as defined in the Indian Act	Canada Lands	Additional assessment, Care and Maintenance				15	0	0		13	186	444	2484	29398	Saskatchewan	Ministikwan 161A	Desnethé--Missinippi--Churchill River	CA	Canada	54.1247	-109.796	NAD83 (EPSG4269)
7472		394 - Canoe Lake Cree First Nation - 06581 - CANOE LAKE 165 / 0604056208	Historical review completed. No further action required.	Closed		Indigenous Services Canada	A reserve as defined in the Indian Act	Canada Lands	Additional assessment, Care and Maintenance				15	0	0		34	530	1002	1263	3369	Saskatchewan	Division No. 18, Unorganized	Desnethé--Missinippi--Churchill River	CA	Canada	55.1709	-108.154	NAD83 (EPSG4269)
7473		394 - Canoe Lake Cree First Nation - 06581 - CANOE LAKE 165 / 0604056308	Historical review completed. No further action required.	Closed		Indigenous Services Canada	A reserve as defined in the Indian Act	Canada Lands	Additional assessment, Care and Maintenance				15	0	0		72	612	1074	1260	3369	Saskatchewan	Canoe Lake 165	Desnethé--Missinippi--Churchill River	CA	Canada	55.1625	-108.155	NAD83 (EPSG4269)
7474		394 - Canoe Lake Cree First Nation - 06581 - CANOE LAKE 165 / 0604056408	Historical review completed. No further action required.	Closed		Indigenous Services Canada	A reserve as defined in the Indian Act	Canada Lands	Additional assessment, Care and Maintenance				15	0	0		58	603	1051	1260	3369	Saskatchewan	Canoe Lake 165	Desnethé--Missinippi--Churchill River	CA	Canada	55.1635	-108.151	NAD83 (EPSG4269)
7475		394 - Canoe Lake Cree First Nation - 06581 - CANOE LAKE 165 / 0604057608	Historical review completed. No further action required.	Closed		Indigenous Services Canada	A reserve as defined in the Indian Act	Canada Lands	Additional assessment, Care and Maintenance				15	0	0		63	601	1057	1260	3369	Saskatchewan	Canoe Lake 165	Desnethé--Missinippi--Churchill River	CA	Canada	55.1636	-108.152	NAD83 (EPSG4269)
7476		394 - Canoe Lake Cree First Nation - 09247 - WEPUSKOW SAHGAIECHAN 165 D / 0604057708	Historical review completed. No further action required.	Closed		Indigenous Services Canada	A reserve as defined in the Indian Act	Canada Lands					15	0	0						2963	Saskatchewan	Division No. 18, Unorganized	Desnethé--Missinippi--Churchill River	CA	Canada	54.8628	-108.178	NAD83 (EPSG4269)
7477		397 - Ministikwan Lake Cree Nation - 06590 - MINISTIKWAN 161 / 0604057808	Historical review completed. No further action required.	Closed		Indigenous Services Canada	A reserve as defined in the Indian Act	Canada Lands	Additional assessment, Care and Maintenance, Other				15	0	0		20	275	725	1369	13860	Saskatchewan	Ministikwan 161	Desnethé--Missinippi--Churchill River	CA	Canada	54.0573	-109.676	NAD83 (EPSG4269)
7478		397 - Ministikwan Lake Cree Nation - 06590 - MINISTIKWAN 161 / 0604057908	Historical review completed. No further action required.	Closed		Indigenous Services Canada	A reserve as defined in the Indian Act	Canada Lands	Additional assessment, Care and Maintenance, Other				15	0	0		19	153	384	1571	11752	Saskatchewan	Ministikwan 161	Desnethé--Missinippi--Churchill River	CA	Canada	54.0409	-109.57	NAD83 (EPSG4269)
7479		397 - Ministikwan Lake Cree Nation - 06590 - MINISTIKWAN 161 / 0604058008	Historical review completed. No further action required.	Closed		Indigenous Services Canada	A reserve as defined in the Indian Act	Canada Lands	Additional assessment, Care and Maintenance				15	0	0		21	278	703	1361	13690	Saskatchewan	Ministikwan 161	Desnethé--Missinippi--Churchill River	CA	Canada	54.0504	-109.668	NAD83 (EPSG4269)
7480		397 - Ministikwan Lake Cree Nation - 06590 - MINISTIKWAN 161 / 0604059608	Historical review completed. No further action required.	Closed		Indigenous Services Canada	A reserve as defined in the Indian Act	Canada Lands	Additional assessment, Care and Maintenance				15	0	0		21	279	703	1360	13701	Saskatchewan	Ministikwan 161	Desnethé--Missinippi--Churchill River	CA	Canada	54.0501	-109.669	NAD83 (EPSG4269)
7481		397 - Ministikwan Lake Cree Nation - 06590 - MINISTIKWAN 161 / 0604059808	Historical review completed. No further action required.	Closed		Indigenous Services Canada	A reserve as defined in the Indian Act	Canada Lands	Additional assessment, Care and Maintenance				15	0	0		21	279	701	1360	13690	Saskatchewan	Ministikwan 161	Desnethé--Missinippi--Churchill River	CA	Canada	54.0494	-109.668	NAD83 (EPSG4269)
7482		397 - Ministikwan Lake Cree Nation - 06590 - MINISTIKWAN 161 / 0604059908	Historical review completed. No further action required.	Closed		Indigenous Services Canada	A reserve as defined in the Indian Act	Canada Lands	Containment, Additional assessment, Care and Maintenance, Other				15	0	0		20	297	711	1362	13958	Saskatchewan	Ministikwan 161	Desnethé--Missinippi--Churchill River	CA	Canada	54.0491	-109.68	NAD83 (EPSG4269)
7483		397 - Ministikwan Lake Cree Nation - 06590 - MINISTIKWAN 161 / 0604061708	Historical review completed. No further action required.	Closed		Indigenous Services Canada	A reserve as defined in the Indian Act	Canada Lands	Containment, Additional assessment, Care and Maintenance, Other				15	0	0		20	283	702	1357	13725	Saskatchewan	Ministikwan 161	Desnethé--Missinippi--Churchill River	CA	Canada	54.0484	-109.67	NAD83 (EPSG4269)
7489		403 - Birch Narrows First Nation - 06605 - TURNOR LAKE 193B - 0604066008	Historical review completed. Initial testing underway.	Suspected		Indigenous Services Canada	A reserve as defined in the Indian Act	Canada Lands	Periodic Monitoring, Additional assessment, Care and Maintenance				0	0	0		119	625	625	625	3757	Saskatchewan	Turnor Lake	Desnethé--Missinippi--Churchill River	CA	Canada	56.4626	-108.705	NAD83 (EPSG4269)	2019-2020	2	0	0	0	0	0	0	0	0	0	0	0	FALSE
7489		403 - Birch Narrows First Nation - 06605 - TURNOR LAKE 193B - 0604066008	Historical review completed. Initial testing underway.	Suspected		Indigenous Services Canada	A reserve as defined in the Indian Act	Canada Lands	Periodic Monitoring, Additional assessment, Care and Maintenance				0	0	0		119	625	625	625	3757	Saskatchewan	Turnor Lake	Desnethé--Missinippi--Churchill River	CA	Canada	56.4626	-108.705	NAD83 (EPSG4269)	2020-2021	2	0	0	0	0	0	0	0	0	0	0	0	FALSE
7492		356 - Red Earth - 06534 - RED EARTH 29 - 0603649808	Historical review planned.	Suspected		Indigenous Services Canada	A reserve as defined in the Indian Act	Canada Lands					0	0	0		53	1140	1179	1691	2344	Saskatchewan	Red Earth 29	Desnethé--Missinippi--Churchill River	CA	Canada	53.4611	-102.862	NAD83 (EPSG4269)	2020-2021	1	0	0	0	0	0	0	0	0	0	0	0	FALSE
7492		356 - Red Earth - 06534 - RED EARTH 29 - 0603649808	Historical review planned.	Suspected		Indigenous Services Canada	A reserve as defined in the Indian Act	Canada Lands					0	0	0		53	1140	1179	1691	2344	Saskatchewan	Red Earth 29	Desnethé--Missinippi--Churchill River	CA	Canada	53.4611	-102.862	NAD83 (EPSG4269)	2019-2020	1	0	0	0	0	0	0	0	0	0	0	0	FALSE
7496		362 - Kahkewistahaw - 06544 - KAHKEWISTAHAW 72 / 0604069808	Historical review completed. No further action required.	Closed		Indigenous Services Canada	A reserve as defined in the Indian Act	Canada Lands	Additional assessment, Care and Maintenance				15	0	0		27	413	955	3896	14179	Saskatchewan	Kahkewistahaw 72	Souris--Moose Mountain	CA	Canada	50.4965	-102.532	NAD83 (EPSG4269)
7497		362 - Kahkewistahaw - 09530 - KAHKEWISTAHAW 72 A-1 / 0604069908	Historical review completed. No further action required.	Closed		Indigenous Services Canada	A reserve as defined in the Indian Act	Canada Lands	Additional assessment, Care and Maintenance				15	0	0		2233	16450	17734	20348	32525	Saskatchewan	Yorkton	Yorkton--Melville	CA	Canada	51.2115	-102.49	NAD83 (EPSG4269)
7498		362 - Kahkewistahaw - 06544 - KAHKEWISTAHAW 72 / 0604070008	Historical review completed. No further action required.	Closed		Indigenous Services Canada	A reserve as defined in the Indian Act	Canada Lands	Additional assessment, Care and Maintenance				15	0	0		27	413	955	3896	14179	Saskatchewan	Kahkewistahaw 72	Souris--Moose Mountain	CA	Canada	50.4965	-102.532	NAD83 (EPSG4269)
7499		362 - Kahkewistahaw - 06544 - KAHKEWISTAHAW 72 / 0604071708	Historical review not required.	Closed		Indigenous Services Canada	A reserve as defined in the Indian Act	Canada Lands	Additional assessment, Care and Maintenance				15	0	0		22	339	953	4547	14115	Saskatchewan	Kahkewistahaw 72	Souris--Moose Mountain	CA	Canada	50.4901	-102.508	NAD83 (EPSG4269)
7501		362 - Kahkewistahaw - 06544 - KAHKEWISTAHAW 72 / 0604073608	Historical review completed. No further action required.	Closed		Indigenous Services Canada	A reserve as defined in the Indian Act	Canada Lands	Additional assessment, Care and Maintenance				15	0	0		27	461	977	3771	14450	Saskatchewan	Kahkewistahaw 72	Souris--Moose Mountain	CA	Canada	50.4992	-102.553	NAD83 (EPSG4269)
7504		362 - Kahkewistahaw - 06544 - KAHKEWISTAHAW 72 / 0604075808	Historical review completed. No further action required.	Closed		Indigenous Services Canada	A reserve as defined in the Indian Act	Canada Lands	Additional assessment, Care and Maintenance				15	0	0		24	358	971	4301	14133	Saskatchewan	Kahkewistahaw 72	Souris--Moose Mountain	CA	Canada	50.4958	-102.508	NAD83 (EPSG4269)
7505		362 - Kahkewistahaw - 06544 - KAHKEWISTAHAW 72 / 0604077608	Historical review completed. No further action required.	Closed		Indigenous Services Canada	A reserve as defined in the Indian Act	Canada Lands	Additional assessment, Care and Maintenance				15	0	0		26	386	943	3853	14097	Saskatchewan	Kahkewistahaw 72	Souris--Moose Mountain	CA	Canada	50.4914	-102.531	NAD83 (EPSG4269)
7506		362 - Kahkewistahaw - 06544 - KAHKEWISTAHAW 72 / 0604077808	Historical review not required.	Closed		Indigenous Services Canada	A reserve as defined in the Indian Act	Canada Lands	Additional assessment, Care and Maintenance				15	0	0		24	434	1005	4138	18314	Saskatchewan	Kahkewistahaw 72	Souris--Moose Mountain	CA	Canada	50.5348	-102.541	NAD83 (EPSG4269)
7509		362 - Kahkewistahaw - 06544 - KAHKEWISTAHAW 72 / 0604078208	Historical review completed. No further action required.	Closed		Indigenous Services Canada	A reserve as defined in the Indian Act	Canada Lands	Additional assessment, Care and Maintenance				15	0	0		27	428	998	4139	18361	Saskatchewan	Kahkewistahaw 72	Souris--Moose Mountain	CA	Canada	50.5275	-102.528	NAD83 (EPSG4269)
7511		362 - Kahkewistahaw - 09530 - KAHKEWISTAHAW 72 A-1 / 0604078408	Historical review completed. No further action required.	Closed		Indigenous Services Canada	A reserve as defined in the Indian Act	Canada Lands	Additional assessment, Care and Maintenance				15	0	0		27	446	966	3849	14321	Saskatchewan	Kahkewistahaw 72	Souris--Moose Mountain	CA	Canada	50.4983	-102.544	NAD83 (EPSG4269)
7512		362 - Kahkewistahaw - 06544 - KAHKEWISTAHAW 72 / 0604079608	Historical review completed. No further action required.	Closed		Indigenous Services Canada	A reserve as defined in the Indian Act	Canada Lands	Additional assessment, Care and Maintenance				15	0	0		19	371	941	3581	14011	Saskatchewan	Kahkewistahaw 72	Souris--Moose Mountain	CA	Canada	50.4869	-102.543	NAD83 (EPSG4269)
7514		362 - Kahkewistahaw - 06544 - KAHKEWISTAHAW 72 / 0604081608	Historical review completed. No further action required.	Closed		Indigenous Services Canada	A reserve as defined in the Indian Act	Canada Lands	Additional assessment, Care and Maintenance				15	0	0		20	358	932	3850	14084	Saskatchewan	Kahkewistahaw 72	Souris--Moose Mountain	CA	Canada	50.4871	-102.531	NAD83 (EPSG4269)
7515		362 - Kahkewistahaw - 06544 - KAHKEWISTAHAW 72 / 0604081708	Historical review completed. No further action required.	Closed		Indigenous Services Canada	A reserve as defined in the Indian Act	Canada Lands	Additional assessment, Care and Maintenance				15	0	0		1	194	939	4154	17451	Saskatchewan	Grayson No. 184	Yorkton--Melville	CA	Canada	50.5547	-102.507	NAD83 (EPSG4269)
7516		362 - Kahkewistahaw - 06544 - KAHKEWISTAHAW 72 / 0604081908	Historical review completed. No further action required.	Closed		Indigenous Services Canada	A reserve as defined in the Indian Act	Canada Lands	Additional assessment, Care and Maintenance				15	0	0		1	198	941	4154	17458	Saskatchewan	Grayson No. 184	Yorkton--Melville	CA	Canada	50.5541	-102.507	NAD83 (EPSG4269)
7517		362 - Kahkewistahaw - 06544 - KAHKEWISTAHAW 72 / 0604082008	Historical review completed. No further action required.	Closed		Indigenous Services Canada	A reserve as defined in the Indian Act	Canada Lands	Additional assessment, Care and Maintenance				15	0	0		27	428	998	4139	18361	Saskatchewan	Kahkewistahaw 72	Souris--Moose Mountain	CA	Canada	50.5275	-102.528	NAD83 (EPSG4269)
7518		362 - Kahkewistahaw - 06544 - KAHKEWISTAHAW 72 / 0604082108	Historical review completed. No further action required.	Closed		Indigenous Services Canada	A reserve as defined in the Indian Act	Canada Lands	Additional assessment, Care and Maintenance				15	0	0		27	410	995	3577	14526	Saskatchewan	Kahkewistahaw 72	Souris--Moose Mountain	CA	Canada	50.4939	-102.578	NAD83 (EPSG4269)
7519		362 - Kahkewistahaw - 06544 - KAHKEWISTAHAW 72 / 0604082208	Historical review completed. No further action required.	Closed		Indigenous Services Canada	A reserve as defined in the Indian Act	Canada Lands	Additional assessment, Care and Maintenance				15	0	0		27	403	949	3822	14100	Saskatchewan	Kahkewistahaw 72	Souris--Moose Mountain	CA	Canada	50.4932	-102.535	NAD83 (EPSG4269)
7520		362 - Kahkewistahaw - 06544 - KAHKEWISTAHAW 72 / 0604083608	Historical review completed. No further action required.	Closed		Indigenous Services Canada	A reserve as defined in the Indian Act	Canada Lands	Additional assessment, Care and Maintenance				15	0	0		27	403	949	3822	14100	Saskatchewan	Kahkewistahaw 72	Souris--Moose Mountain	CA	Canada	50.4932	-102.535	NAD83 (EPSG4269)
7521		401 - Clearwater River Dene - 06601 - CLEARWATER RIVER DENE 222 / 0604087608	Historical review completed. No further action required.	Closed		Indigenous Services Canada	A reserve as defined in the Indian Act	Canada Lands	Additional assessment, Care and Maintenance				5	0	0		84	2043	3192	3192	3909	Saskatchewan	Clearwater River Dene 222	Desnethé--Missinippi--Churchill River	CA	Canada	56.5291	-109.482	NAD83 (EPSG4269)
7523		402 - Waterhen Lake - 06603 - WATERHEN 130 / 0604087808	Historical review completed. No further action required.	Closed		Indigenous Services Canada	A reserve as defined in the Indian Act	Canada Lands	Additional assessment, Care and Maintenance				5	0	0		47	558	779	1401	9165	Saskatchewan	Waterhen 130	Desnethé--Missinippi--Churchill River	CA	Canada	54.4983	-108.387	NAD83 (EPSG4269)
7525		403 - Birch Narrows First Nation - 06605 - TURNOR LAKE 193B - 0604088208	Historical review completed. Initial testing underway.	Suspected		Indigenous Services Canada	A reserve as defined in the Indian Act	Canada Lands	Additional assessment, Care and Maintenance				15	0	0		159	625	625	625	3755	Saskatchewan	Division No. 18, Unorganized	Desnethé--Missinippi--Churchill River	CA	Canada	56.48	-108.698	NAD83 (EPSG4269)	2019-2020	2	0	0	0	0	0	0	0	0	0	0	0	FALSE
7525		403 - Birch Narrows First Nation - 06605 - TURNOR LAKE 193B - 0604088208	Historical review completed. Initial testing underway.	Suspected		Indigenous Services Canada	A reserve as defined in the Indian Act	Canada Lands	Additional assessment, Care and Maintenance				15	0	0		159	625	625	625	3755	Saskatchewan	Division No. 18, Unorganized	Desnethé--Missinippi--Churchill River	CA	Canada	56.48	-108.698	NAD83 (EPSG4269)	2020-2021	2	0	0	0	0	0	0	0	0	0	0	0	FALSE
7526		86 - Innue Essipit - 06111 - INNUE ESSIPIT / 0304088308	Historical review completed. No further action required.	Closed		Indigenous Services Canada	A reserve as defined in the Indian Act	Canada Lands	Other				0	0	0	Metal, metalloid, and organometallic:Groundwater	816	5139	13332	39659	127805	Quebec	Essipit	Manicouagan	CA	Canada	48.3403	-69.3994	NAD83 (EPSG4269)
7530		362 - Kahkewistahaw - 06544 - KAHKEWISTAHAW 72 - 0604093708	Historical review completed. Initial testing underway.	Suspected		Indigenous Services Canada	A reserve as defined in the Indian Act	Canada Lands	Additional assessment, Care and Maintenance				15	0	0		19	329	1017	4242	15090	Saskatchewan	Kahkewistahaw 72	Souris--Moose Mountain	CA	Canada	50.4893	-102.606	NAD83 (EPSG4269)	2020-2021	2	0	0	0	0	0	0	0	0	0	0	0	FALSE
7530		362 - Kahkewistahaw - 06544 - KAHKEWISTAHAW 72 - 0604093708	Historical review completed. Initial testing underway.	Suspected		Indigenous Services Canada	A reserve as defined in the Indian Act	Canada Lands	Additional assessment, Care and Maintenance				15	0	0		19	329	1017	4242	15090	Saskatchewan	Kahkewistahaw 72	Souris--Moose Mountain	CA	Canada	50.4893	-102.606	NAD83 (EPSG4269)	2019-2020	2	0	0	0	0	0	0	0	0	0	0	0	FALSE
7534		362 - Kahkewistahaw - 06544 - KAHKEWISTAHAW 72 / 0604095908	Historical review completed. No further action required.	Closed		Indigenous Services Canada	A reserve as defined in the Indian Act	Canada Lands	Additional assessment, Care and Maintenance				15	0	0		27	397	947	3872	14103	Saskatchewan	Kahkewistahaw 72	Souris--Moose Mountain	CA	Canada	50.4933	-102.532	NAD83 (EPSG4269)
7536		362 - Kahkewistahaw - 06544 - KAHKEWISTAHAW 72 / 0604096108	Historical review completed. No further action required.	Closed		Indigenous Services Canada	A reserve as defined in the Indian Act	Canada Lands	Remediation, Additional assessment, Care and Maintenance				15	0	0		27	398	947	3871	14103	Saskatchewan	Kahkewistahaw 72	Souris--Moose Mountain	CA	Canada	50.4934	-102.532	NAD83 (EPSG4269)
7541		362 - Kahkewistahaw - 06544 - KAHKEWISTAHAW 72 / 0604097808	Historical review completed. No further action required.	Closed		Indigenous Services Canada	A reserve as defined in the Indian Act	Canada Lands	Additional assessment, Care and Maintenance				15	0	0		27	397	947	3872	14103	Saskatchewan	Kahkewistahaw 72	Souris--Moose Mountain	CA	Canada	50.4933	-102.532	NAD83 (EPSG4269)
7543		394 - Canoe Lake Cree First Nation - 06581 - CANOE LAKE 165 / 0604099608	Historical review completed. No further action required.	Closed		Indigenous Services Canada	A reserve as defined in the Indian Act	Canada Lands	Additional assessment, Care and Maintenance				15	0	0		73	611	1074	1260	3369	Saskatchewan	Canoe Lake 165	Desnethé--Missinippi--Churchill River	CA	Canada	55.1626	-108.155	NAD83 (EPSG4269)
7544		394 - Canoe Lake Cree First Nation - 06581 - CANOE LAKE 165 / 0604099708	Historical review completed. No further action required.	Closed		Indigenous Services Canada	A reserve as defined in the Indian Act	Canada Lands	Additional assessment, Care and Maintenance				15	0	0		79	616	1081	1260	3369	Saskatchewan	Canoe Lake 165	Desnethé--Missinippi--Churchill River	CA	Canada	55.162	-108.156	NAD83 (EPSG4269)
7546		403 - Birch Narrows First Nation - 06605 - TURNOR LAKE 193B - 0604099908	Historical review completed. Initial testing underway.	Suspected		Indigenous Services Canada	A reserve as defined in the Indian Act	Canada Lands	Additional assessment, Care and Maintenance				15	0	0		400	625	625	625	3710	Saskatchewan	Turnor Lake 193B	Desnethé--Missinippi--Churchill River	CA	Canada	56.4764	-108.69	NAD83 (EPSG4269)	2019-2020	2	0	0	0	0	0	0	0	0	0	0	0	FALSE
7546		403 - Birch Narrows First Nation - 06605 - TURNOR LAKE 193B - 0604099908	Historical review completed. Initial testing underway.	Suspected		Indigenous Services Canada	A reserve as defined in the Indian Act	Canada Lands	Additional assessment, Care and Maintenance				15	0	0		400	625	625	625	3710	Saskatchewan	Turnor Lake 193B	Desnethé--Missinippi--Churchill River	CA	Canada	56.4764	-108.69	NAD83 (EPSG4269)	2020-2021	2	0	0	0	0	0	0	0	0	0	0	0	FALSE
7547		403 - Birch Narrows First Nation - 06605 - TURNOR LAKE 193B / 0604100008	Historical review completed. No further action required.	Closed		Indigenous Services Canada	A reserve as defined in the Indian Act	Canada Lands	Additional assessment, Care and Maintenance				15	0	0		376	625	625	625	3738	Saskatchewan	Turnor Lake 193B	Desnethé--Missinippi--Churchill River	CA	Canada	56.4762	-108.695	NAD83 (EPSG4269)
7549		401 - Clearwater River Dene - 06601 - CLEARWATER RIVER DENE 222 / 0604101608	Historical review completed. No further action required.	Closed		Indigenous Services Canada	A reserve as defined in the Indian Act	Canada Lands	Additional assessment, Care and Maintenance				5	0	0		80	2101	3192	3192	3909	Saskatchewan	Clearwater River Dene 222	Desnethé--Missinippi--Churchill River	CA	Canada	56.5273	-109.483	NAD83 (EPSG4269)
7550		401 - Clearwater River Dene - 06601 - CLEARWATER RIVER DENE 222 / 0604103608	Historical review completed. No further action required.	Closed		Indigenous Services Canada	A reserve as defined in the Indian Act	Canada Lands	Additional assessment, Care and Maintenance				5	0	0		82	2018	3192	3192	3910	Saskatchewan	Clearwater River Dene 222	Desnethé--Missinippi--Churchill River	CA	Canada	56.5284	-109.484	NAD83 (EPSG4269)
7551		397 - Ministikwan Lake Cree Nation - 06590 - MINISTIKWAN 161 / 0604103708	Historical review completed. No further action required.	Closed		Indigenous Services Canada	A reserve as defined in the Indian Act	Canada Lands	Additional assessment, Care and Maintenance				5	0	0		20	281	702	1358	13711	Saskatchewan	Ministikwan 161	Desnethé--Missinippi--Churchill River	CA	Canada	54.0488	-109.669	NAD83 (EPSG4269)
7552		397 - Ministikwan Lake Cree Nation - 06590 - MINISTIKWAN 161 / 0604103808	Historical review completed. No further action required.	Closed		Indigenous Services Canada	A reserve as defined in the Indian Act	Canada Lands	Additional assessment, Care and Maintenance				5	0	0		20	282	702	1358	13718	Saskatchewan	Ministikwan 161	Desnethé--Missinippi--Churchill River	CA	Canada	54.0488	-109.669	NAD83 (EPSG4269)
7553		397 - Ministikwan Lake Cree Nation - 06590 - MINISTIKWAN 161 / 0604103908	Historical review completed. No further action required.	Closed		Indigenous Services Canada	A reserve as defined in the Indian Act	Canada Lands	Additional assessment, Care and Maintenance				5	0	0		20	282	701	1357	13719	Saskatchewan	Ministikwan 161	Desnethé--Missinippi--Churchill River	CA	Canada	54.0483	-109.669	NAD83 (EPSG4269)
7554		397 - Ministikwan Lake Cree Nation - 06590 - MINISTIKWAN 161 / 0604104008	Historical review completed. No further action required.	Closed		Indigenous Services Canada	A reserve as defined in the Indian Act	Canada Lands	Additional assessment, Care and Maintenance				5	0	0		20	281	701	1358	13706	Saskatchewan	Ministikwan 161	Desnethé--Missinippi--Churchill River	CA	Canada	54.0484	-109.668	NAD83 (EPSG4269)
7555		397 - Ministikwan Lake Cree Nation - 06590 - MINISTIKWAN 161 / 0604104108	Historical review completed. No further action required.	Closed		Indigenous Services Canada	A reserve as defined in the Indian Act	Canada Lands	Additional assessment, Care and Maintenance				5	0	0		20	281	701	1358	13706	Saskatchewan	Ministikwan 161	Desnethé--Missinippi--Churchill River	CA	Canada	54.0484	-109.668	NAD83 (EPSG4269)
7556		397 - Ministikwan Lake Cree Nation - 06590 - MINISTIKWAN 161 / 0604104208	Historical review completed. No further action required.	Closed		Indigenous Services Canada	A reserve as defined in the Indian Act	Canada Lands	Additional assessment, Care and Maintenance				5	0	0		20	281	701	1358	13706	Saskatchewan	Ministikwan 161	Desnethé--Missinippi--Churchill River	CA	Canada	54.0484	-109.668	NAD83 (EPSG4269)
7557		394 - Canoe Lake Cree First Nation - 06581 - CANOE LAKE 165 / 0604104308	Historical review completed. No further action required.	Closed		Indigenous Services Canada	A reserve as defined in the Indian Act	Canada Lands	Additional assessment, Care and Maintenance				5	0	0		79	616	1081	1260	3369	Saskatchewan	Canoe Lake 165	Desnethé--Missinippi--Churchill River	CA	Canada	55.162	-108.156	NAD83 (EPSG4269)
7559		402 - Waterhen Lake - 06603 - WATERHEN 130 / 0604105708	Historical review completed. No further action required.	Closed		Indigenous Services Canada	A reserve as defined in the Indian Act	Canada Lands	Additional assessment, Care and Maintenance				5	0	0		37	422	778	1343	8958	Saskatchewan	Waterhen 130	Desnethé--Missinippi--Churchill River	CA	Canada	54.5227	-108.407	NAD83 (EPSG4269)
7560		402 - Waterhen Lake - 06603 - WATERHEN 130 / 0604105808	Historical review completed. No further action required.	Closed		Indigenous Services Canada	A reserve as defined in the Indian Act	Canada Lands	Additional assessment, Care and Maintenance				5	0	0		37	422	778	1343	8958	Saskatchewan	Waterhen 130	Desnethé--Missinippi--Churchill River	CA	Canada	54.5227	-108.407	NAD83 (EPSG4269)
7561		402 - Waterhen Lake - 06603 - WATERHEN 130 / 0604105908	Historical review completed. No further action required.	Closed		Indigenous Services Canada	A reserve as defined in the Indian Act	Canada Lands	Additional assessment, Care and Maintenance				5	0	0		37	422	778	1343	8958	Saskatchewan	Waterhen 130	Desnethé--Missinippi--Churchill River	CA	Canada	54.5227	-108.407	NAD83 (EPSG4269)
7562		401 - Clearwater River Dene - 06601 - CLEARWATER RIVER DENE 222 / 0604106008	Historical review completed. No further action required.	Closed		Indigenous Services Canada	A reserve as defined in the Indian Act	Canada Lands	Additional assessment, Care and Maintenance				5	0	0		67	1657	3192	3192	3788	Saskatchewan	Clearwater River Dene 222	Desnethé--Missinippi--Churchill River	CA	Canada	56.5306	-109.49	NAD83 (EPSG4269)
7563		401 - Clearwater River Dene - 06601 - CLEARWATER RIVER DENE 222 / 0604107608	Historical review completed. No further action required.	Closed		Indigenous Services Canada	A reserve as defined in the Indian Act	Canada Lands	Additional assessment, Care and Maintenance				5	0	0		67	1657	3192	3192	3788	Saskatchewan	Clearwater River Dene 222	Desnethé--Missinippi--Churchill River	CA	Canada	56.5306	-109.49	NAD83 (EPSG4269)
7564		401 - Clearwater River Dene - 06601 - CLEARWATER RIVER DENE 222 / 0604107708	Historical review completed. No further action required.	Closed		Indigenous Services Canada	A reserve as defined in the Indian Act	Canada Lands	Additional assessment, Care and Maintenance				5	0	0		62	1380	3192	3192	3687	Saskatchewan	Clearwater River Dene 222	Desnethé--Missinippi--Churchill River	CA	Canada	56.534	-109.492	NAD83 (EPSG4269)
7565		401 - Clearwater River Dene - 06601 - CLEARWATER RIVER DENE 222 / 0604107808	Historical review completed. No further action required.	Closed		Indigenous Services Canada	A reserve as defined in the Indian Act	Canada Lands	Additional assessment, Care and Maintenance				5	0	0		62	1380	3192	3192	3687	Saskatchewan	Clearwater River Dene 222	Desnethé--Missinippi--Churchill River	CA	Canada	56.534	-109.492	NAD83 (EPSG4269)
7566		401 - Clearwater River Dene - 06601 - CLEARWATER RIVER DENE 222 / 0604107908	Historical review completed. No further action required.	Closed		Indigenous Services Canada	A reserve as defined in the Indian Act	Canada Lands	Additional assessment, Care and Maintenance				5	0	0		75	1561	3192	3192	3839	Saskatchewan	Clearwater River Dene 222	Desnethé--Missinippi--Churchill River	CA	Canada	56.5336	-109.488	NAD83 (EPSG4269)
7569		394 - Canoe Lake Cree First Nation - 06581 - CANOE LAKE 165 / 0604108208	Historical review completed. No further action required.	Closed		Indigenous Services Canada	A reserve as defined in the Indian Act	Canada Lands	Additional assessment, Care and Maintenance				5	0	0		82	612	1084	1260	3369	Saskatchewan	Canoe Lake 165	Desnethé--Missinippi--Churchill River	CA	Canada	55.1624	-108.158	NAD83 (EPSG4269)
7570		394 - Canoe Lake Cree First Nation - 06581 - CANOE LAKE 165 / 0604108308	Historical review completed. No further action required.	Closed		Indigenous Services Canada	A reserve as defined in the Indian Act	Canada Lands	Additional assessment, Care and Maintenance				5	0	0		79	609	1082	1260	3369	Saskatchewan	Canoe Lake 165	Desnethé--Missinippi--Churchill River	CA	Canada	55.1628	-108.158	NAD83 (EPSG4269)
7571		394 - Canoe Lake Cree First Nation - 06581 - CANOE LAKE 165 / 0604109608	Historical review completed. No further action required.	Closed		Indigenous Services Canada	A reserve as defined in the Indian Act	Canada Lands	Additional assessment, Care and Maintenance				5	0	0		85	616	1087	1260	3369	Saskatchewan	Canoe Lake 165	Desnethé--Missinippi--Churchill River	CA	Canada	55.1618	-108.159	NAD83 (EPSG4269)
7572		402 - Waterhen Lake - 06603 - WATERHEN 130 / 0604109708	Historical review completed. No further action required.	Closed		Indigenous Services Canada	A reserve as defined in the Indian Act	Canada Lands	Additional assessment, Care and Maintenance				5	0	0		37	423	778	1343	8958	Saskatchewan	Waterhen 130	Desnethé--Missinippi--Churchill River	CA	Canada	54.5226	-108.407	NAD83 (EPSG4269)
7573		402 - Waterhen Lake - 06603 - WATERHEN 130 / 0604109808	Historical review completed. No further action required.	Closed		Indigenous Services Canada	A reserve as defined in the Indian Act	Canada Lands	Additional assessment, Care and Maintenance				5	0	0		37	423	778	1343	8958	Saskatchewan	Waterhen 130	Desnethé--Missinippi--Churchill River	CA	Canada	54.5226	-108.407	NAD83 (EPSG4269)
7574		402 - Waterhen Lake - 06603 - WATERHEN 130 / 0604109908	Historical review completed. No further action required.	Closed		Indigenous Services Canada	A reserve as defined in the Indian Act	Canada Lands					5	0	0		36	418	778	1342	8956	Saskatchewan	Waterhen 130	Desnethé--Missinippi--Churchill River	CA	Canada	54.523	-108.408	NAD83 (EPSG4269)
7575		402 - Waterhen Lake - 06603 - WATERHEN 130 / 0604110008	Historical review completed. No further action required.	Closed		Indigenous Services Canada	A reserve as defined in the Indian Act	Canada Lands	Additional assessment, Care and Maintenance				5	0	0		36	419	778	1342	8958	Saskatchewan	Waterhen 130	Desnethé--Missinippi--Churchill River	CA	Canada	54.5227	-108.408	NAD83 (EPSG4269)
7576		531 - Gitanmaax - 06755 - GITANMAAX 1 / 0904113609	Historical review completed. No further action required.	Closed		Indigenous Services Canada	A reserve as defined in the Indian Act	Canada Lands	Remediation, Continous Monitoring				6500	0	0	PHCs (petroleum hydrocarbons):Soil; PAHs (polycyclic aromatic hydrocarbon):Soil	174	1717	3005	3831	6855	British Columbia	Gitanmaax 1	Skeena--Bulkley Valley	CA	Canada	55.2755	-127.664	NAD83 (EPSG4269)
7577		140 - Mississaugas of Scugog Island First Nation - 06196 - MISSISSAUGA'S OF SCUGOG ISLAND - 0404123609	Historical review completed. No further action required.	Closed		Indigenous Services Canada	A reserve as defined in the Indian Act	Canada Lands	Additional assessment				0	0	0		205	6394	18762	99017	1425886	Ontario	Mississaugas of Scugog Island	Durham	CA	Canada	44.1903	-78.8801	NAD83 (EPSG4269)
7579		171 - Chippewas of Kettle and Stony Point - 06193 - KETTLE POINT 44 - 0404129609	Historical review completed. No further action required.	Closed		Indigenous Services Canada	A reserve as defined in the Indian Act	Canada Lands	Additional assessment				0	0	0	PHCs (petroleum hydrocarbons):Groundwater	48	2037	7988	96126	326848	Ontario	Lambton Shores	Lambton--Kent--Middlesex	CA	Canada	43.1681	-82.0144	NAD83 (EPSG4269)
7580		171 - Chippewas of Kettle and Stony Point - 06193 - KETTLE POINT 44 - 0404129709	Historical review completed. No further action required.	Closed		Indigenous Services Canada	A reserve as defined in the Indian Act	Canada Lands					0	0	0	PHCs (petroleum hydrocarbons):Groundwater, Soil	48	2039	7982	97025	326549	Ontario	Lambton Shores	Lambton--Kent--Middlesex	CA	Canada	43.1681	-82.0156	NAD83 (EPSG4269)
7581		171 - Chippewas of Kettle and Stony Point - 06193 - KETTLE POINT 44 - 0404129809	Historical review completed. Initial testing underway.	Suspected		Indigenous Services Canada	A reserve as defined in the Indian Act	Canada Lands	Additional assessment				0	0	0	PHCs (petroleum hydrocarbons):Soil	277	2014	7543	83131	327020	Ontario	Kettle Point 44	Lambton--Kent--Middlesex	CA	Canada	43.1842	-82.0081	NAD83 (EPSG4269)	2020-2021	2	0	0	0	0	0	0	0	0	0	0	0	FALSE
7581		171 - Chippewas of Kettle and Stony Point - 06193 - KETTLE POINT 44 - 0404129809	Historical review completed. Initial testing underway.	Suspected		Indigenous Services Canada	A reserve as defined in the Indian Act	Canada Lands	Additional assessment				0	0	0	PHCs (petroleum hydrocarbons):Soil	277	2014	7543	83131	327020	Ontario	Kettle Point 44	Lambton--Kent--Middlesex	CA	Canada	43.1842	-82.0081	NAD83 (EPSG4269)	2019-2020	2	0	0	0	0	0	0	0	0	0	0	0	FALSE
7582		171 - Chippewas of Kettle and Stony Point - 06193 - KETTLE POINT 44 / 0404131609	Historical review completed. No further action required.	Closed		Indigenous Services Canada	A reserve as defined in the Indian Act	Canada Lands	Additional assessment				0	0	0	Metal, metalloid, and organometallic:Other medium	89	1887	8529	73528	332684	Ontario	Lambton Shores	Lambton--Kent--Middlesex	CA	Canada	43.1678	-81.9842	NAD83 (EPSG4269)
7583		171 - Chippewas of Kettle and Stony Point - 06193 - KETTLE POINT 44 / 0404133609	Historical review completed. No further action required.	Closed		Indigenous Services Canada	A reserve as defined in the Indian Act	Canada Lands	Additional assessment				0	0	0	PHCs (petroleum hydrocarbons):Other medium	174	2035	7375	90221	325429	Ontario	Lambton Shores	Lambton--Kent--Middlesex	CA	Canada	43.1839	-82.0172	NAD83 (EPSG4269)
7584		171 - Chippewas of Kettle and Stony Point - 06193 - KETTLE POINT 44 / 0404133709	Historical review completed. No further action required.	Closed		Indigenous Services Canada	A reserve as defined in the Indian Act	Canada Lands	Additional assessment				0	0	0	Metal, metalloid, and organometallic:Other medium	113	1952	8395	66626	326889	Ontario	Lambton Shores	Lambton--Kent--Middlesex	CA	Canada	43.1842	-81.9839	NAD83 (EPSG4269)
7586		240 - Webequie - 06337 - WEBIQUI INDIAN SETTLEMENT - 0404167609	Remedial action plan completed. Remediation / risk management underway.	Active	High Priority for Action	Indigenous Services Canada	A reserve as defined in the Indian Act	Canada Lands	Remediation, Additional assessment				1724	0	0	PHCs (petroleum hydrocarbons):Groundwater, Soil; PAHs (polycyclic aromatic hydrocarbon):Groundwater, Soil	8	204	697	1396	1396	Ontario	Webequie	Kenora	CA	Canada	52.9847	-87.3599	NAD83 (EPSG4269)	2020-2021	7	0	0	0	0	0	0	0	0	0	0	0	FALSE
7586		240 - Webequie - 06337 - WEBIQUI INDIAN SETTLEMENT - 0404167609	Remedial action plan completed. Remediation / risk management underway.	Active	High Priority for Action	Indigenous Services Canada	A reserve as defined in the Indian Act	Canada Lands	Remediation, Additional assessment				1724	0	0	PHCs (petroleum hydrocarbons):Groundwater, Soil; PAHs (polycyclic aromatic hydrocarbon):Groundwater, Soil	8	204	697	1396	1396	Ontario	Webequie	Kenora	CA	Canada	52.9847	-87.3599	NAD83 (EPSG4269)	2019-2020	7	0	19548	0	0	0	16616	0	0	0	0	0	FALSE
7588		240 - Webequie - 06337 - WEBIQUI INDIAN SETTLEMENT - 0404169609	Confirmatory sampling completed. No further action required.	Closed	Medium Priority for Action	Indigenous Services Canada	A reserve as defined in the Indian Act	Canada Lands	Remediation, Additional assessment				70	0	0	PHCs (petroleum hydrocarbons):Soil; Metal, metalloid, and organometallic:Soil	8	204	717	1396	1396	Ontario	Webequie	Kenora	CA	Canada	52.9711	-87.3683	NAD83 (EPSG4269)
7593		296 - God's Lake First Nation - 06444 - GOD'S LAKE NO. 23 - 0504211009	Historical review completed. No further action required.	Closed		Indigenous Services Canada	A reserve as defined in the Indian Act	Canada Lands								PHCs (petroleum hydrocarbons):Surface soil				60	914	Manitoba	Division No. 21, Unorganized	Churchill--Keewatinook Aski	CA	Canada	54.5397	-100.453	NAD83 (EPSG4269)
7594		315 - Opaskwayak Cree Nation - 06427 - OPASKWAYAK CREE NATION 21E - 0504221609	Historical review completed. No further action required.	Closed		Indigenous Services Canada	A reserve as defined in the Indian Act	Canada Lands	Additional assessment				1	0	0	PHCs (petroleum hydrocarbons):Soil	240	1573	6901	10106	11194	Manitoba	Opaskwayak Cree Nation 21E	Churchill--Keewatinook Aski	CA	Canada	53.8831	-101.309	NAD83 (EPSG4269)
7595		315 - Opaskwayak Cree Nation - 06427 - OPASKWAYAK CREE NATION RESERVE NO. 21E - 0504223609	Initial testing completed. No further action required.	Closed		Indigenous Services Canada	A reserve as defined in the Indian Act	Canada Lands	Assessment				0	0	0		239	1548	6805	10102	11197	Manitoba	Opaskwayak Cree Nation 21E	Churchill--Keewatinook Aski	CA	Canada	53.8844	-101.308	NAD83 (EPSG4269)
7596		315 - Opaskwayak Cree Nation - 06423 - OPASKWAYAK CREE NATION RESERVE NO. 21A - 0504223709	Initial testing completed. No further action required.	Closed		Indigenous Services Canada	A reserve as defined in the Indian Act	Canada Lands	Assessment				0	0	0		1179	6429	8309	10138	11022	Manitoba	Opaskwayak Cree Nation 21A	Churchill--Keewatinook Aski	CA	Canada	53.8006	-101.244	NAD83 (EPSG4269)
7597		315 - Opaskwayak Cree Nation - 06427 - OPASKWAYAK CREE NATION RESERVE NO. 21E - 0504223809	Initial testing completed. No further action required.	Closed		Indigenous Services Canada	A reserve as defined in the Indian Act	Canada Lands	Additional assessment				1	0	0	PHCs (petroleum hydrocarbons):Soil	241	1594	6981	10109	11192	Manitoba	Opaskwayak Cree Nation 21E	Churchill--Keewatinook Aski	CA	Canada	53.8819	-101.31	NAD83 (EPSG4269)
7598		50 - Nation Huronne Wendat - 06087 - VILLAGE DES HURONS WENDAKE 7A / 0304229609	Historical review completed. No further action required.	Closed		Indigenous Services Canada	A reserve as defined in the Indian Act	Canada Lands	Other				0	0	0		2556	93194	276981	833812	1030049	Quebec	Wendake	Louis-Saint-Laurent	CA	Canada	46.8693	-71.3633	NAD83 (EPSG4269)
7599		051 - Listuguj Mi'gmaq Government - 06088 - LISTUGUJ - 0304233709	Historical review completed. No further action required.	Closed		Indigenous Services Canada	A reserve as defined in the Indian Act	Canada Lands	Remediation, Additional assessment				10			Other Physical/Chemical (pH, temperature, dissolved solids, turbidity, etc.):Surface soil	27	406	10251	25586	52851	Quebec	Listuguj	Avignon--La Mitis--Matane--Matapédia	CA	Canada	48.0692	-66.7586	NAD83 (EPSG4269)
7600		051 - Listuguj Mi'gmaq Government - 06088 - LISTUGUJ - 0304235609	Confirmatory sampling completed. No further action required.	Closed	Medium Priority for Action	Indigenous Services Canada	A reserve as defined in the Indian Act	Canada Lands	Remediation	The site is located in a Federal real property or in a Federal Program Lands.	Site closed. No futher action is required.		0	0	400	Other organics:Surface soil	56	8358	17855	27234	52028	New Brunswick	Tide Head	Madawaska--Restigouche	CA	Canada	48.0106	-66.7392	NAD83 (EPSG4269)
7608		346 - Red Pheasant - 06485 - RED PHEASANT 108 - 0604240009	Initial testing completed. Detailed testing underway.	Active		Indigenous Services Canada	A reserve as defined in the Indian Act	Canada Lands					0	0	0		16	367	910	2124	28336	Saskatchewan	Red Pheasant 108	Battlefords--Lloydminster	CA	Canada	52.496	-108.128	NAD83 (EPSG4269)	2020-2021	3	0	0	0	0	0	0	0	0	0	0	0	FALSE
7608		346 - Red Pheasant - 06485 - RED PHEASANT 108 - 0604240009	Initial testing completed. Detailed testing underway.	Active		Indigenous Services Canada	A reserve as defined in the Indian Act	Canada Lands					0	0	0		16	367	910	2124	28336	Saskatchewan	Red Pheasant 108	Battlefords--Lloydminster	CA	Canada	52.496	-108.128	NAD83 (EPSG4269)	2019-2020	3	0	0	0	0	0	0	0	0	0	0	0	FALSE
7609		345 - Poundmaker - 06484 - POUNDMAKER 114 - 0604240209	Historical review planned.	Suspected		Indigenous Services Canada	A reserve as defined in the Indian Act	Canada Lands					0	0	0		21	447	1297	3177	28466	Saskatchewan	Poundmaker 114	Battlefords--Lloydminster	CA	Canada	52.8879	-109	NAD83 (EPSG4269)	2020-2021	1	0	0	0	0	0	0	0	0	0	0	0	FALSE
7609		345 - Poundmaker - 06484 - POUNDMAKER 114 - 0604240209	Historical review planned.	Suspected		Indigenous Services Canada	A reserve as defined in the Indian Act	Canada Lands					0	0	0		21	447	1297	3177	28466	Saskatchewan	Poundmaker 114	Battlefords--Lloydminster	CA	Canada	52.8879	-109	NAD83 (EPSG4269)	2019-2020	1	0	0	0	0	0	0	0	0	0	0	0	FALSE
7615		397 - Ministikwan Lake Cree Nation - 06590 - MINISTIKWAN 161 - 0604271609	Historical review planned.	Suspected		Indigenous Services Canada	A reserve as defined in the Indian Act	Canada Lands					0	0	0		22	209	520	1527	12383	Saskatchewan	Ministikwan 161	Desnethé--Missinippi--Churchill River	CA	Canada	54.0487	-109.603	NAD83 (EPSG4269)	2020-2021	1	0	0	0	0	0	0	0	0	0	0	0	FALSE
7615		397 - Ministikwan Lake Cree Nation - 06590 - MINISTIKWAN 161 - 0604271609	Historical review planned.	Suspected		Indigenous Services Canada	A reserve as defined in the Indian Act	Canada Lands					0	0	0		22	209	520	1527	12383	Saskatchewan	Ministikwan 161	Desnethé--Missinippi--Churchill River	CA	Canada	54.0487	-109.603	NAD83 (EPSG4269)	2019-2020	1	0	0	0	0	0	0	0	0	0	0	0	FALSE
7621		231 - Henvey Inlet First Nation - 06170 - HENVEY INLET 2 - 0404285709	Initial testing completed. No further action required.	Closed	Low Priority for Action	Indigenous Services Canada	A reserve as defined in the Indian Act	Canada Lands					0	0	0		23	139	397	2882	11340	Ontario	French River 13	Parry Sound--Muskoka	CA	Canada	45.9797	-80.5617	NAD83 (EPSG4269)
7622		199 - Garden River First Nation - 06184 - GARDEN RIVER 14 / 0404287609	Historical review completed. No further action required.	Closed		Indigenous Services Canada	A reserve as defined in the Indian Act	Canada Lands					250	0	0		66	712	3945	84444	99335	Ontario	Macdonald, Meredith and Aberdeen Additional	Algoma--Manitoulin--Kapuskasing	CA	Canada	46.523	-84.117	NAD83 (EPSG4269)
7623		199 - Garden River First Nation - 06184 - GARDEN RIVER 14 - 0404287709	Initial testing completed. No further action required.	Closed		Indigenous Services Canada	A reserve as defined in the Indian Act	Canada Lands	Other				0	0	0		39	1239	3108	82927	100217	Ontario	Garden River 14	Sault Ste. Marie	CA	Canada	46.505	-84.086	NAD83 (EPSG4269)
7625		199 - Garden River First Nation - 06184 - GARDEN RIVER 14 - 0404289709	Initial testing completed. No further action required.	Closed		Indigenous Services Canada	A reserve as defined in the Indian Act	Canada Lands	Additional assessment				0	0	0		22	879	2904	83702	99459	Ontario	Garden River 14	Sault Ste. Marie	CA	Canada	46.519	-84.097	NAD83 (EPSG4269)
7627		199 - Garden River First Nation - 06184 - GARDEN RIVER 14 / 0404290109	Historical review completed. No further action required.	Closed		Indigenous Services Canada	A reserve as defined in the Indian Act	Canada Lands					0	0	0		17	5437	51508	86330	99809	Ontario	Garden River 14	Sault Ste. Marie	CA	Canada	46.549	-84.213	NAD83 (EPSG4269)
7628		199 - Garden River First Nation - 06184 - GARDEN RIVER 14 / 0404290209	Historical review completed. No further action required.	Closed		Indigenous Services Canada	A reserve as defined in the Indian Act	Canada Lands					0	0	0	Metal, metalloid, and organometallic:Other medium	16	701	3053	70051	100220	Ontario	Garden River 14	Sault Ste. Marie	CA	Canada	46.511	-84.037	NAD83 (EPSG4269)
7629		199 - Garden River First Nation - 06184 - GARDEN RIVER 14 / 0404290309	Historical review completed. No further action required.	Closed		Indigenous Services Canada	A reserve as defined in the Indian Act	Canada Lands					0	0	0		17	368	17747	85377	99701	Ontario	Garden River 14	Sault Ste. Marie	CA	Canada	46.545	-84.162	NAD83 (EPSG4269)
7630		199 - Garden River First Nation - 06184 - GARDEN RIVER 14 / 0404291609	Historical review completed. No further action required.	Closed		Indigenous Services Canada	A reserve as defined in the Indian Act	Canada Lands					250	0	0		56	767	4136	84486	99318	Ontario	Macdonald, Meredith and Aberdeen Additional	Algoma--Manitoulin--Kapuskasing	CA	Canada	46.519	-84.118	NAD83 (EPSG4269)
7631		199 - Garden River First Nation - 06184 - GARDEN RIVER 14 - 0404293709	Historical review completed. Initial testing underway.	Suspected		Indigenous Services Canada	A reserve as defined in the Indian Act	Canada Lands	Additional assessment				0	0	0		15	373	15459	85233	99584	Ontario	Garden River 14	Sault Ste. Marie	CA	Canada	46.535	-84.151	NAD83 (EPSG4269)	2020-2021	2	0	0	0	0	0	0	0	0	0	0	0	FALSE
7631		199 - Garden River First Nation - 06184 - GARDEN RIVER 14 - 0404293709	Historical review completed. Initial testing underway.	Suspected		Indigenous Services Canada	A reserve as defined in the Indian Act	Canada Lands	Additional assessment				0	0	0		15	373	15459	85233	99584	Ontario	Garden River 14	Sault Ste. Marie	CA	Canada	46.535	-84.151	NAD83 (EPSG4269)	2019-2020	2	0	0	0	0	0	0	0	0	0	0	0	FALSE
7636		355 - Peter Ballantyne Cree Nation - 06528 - PELICAN NARROWS 184B - 0604299909	Historical review completed. Initial testing underway.	Suspected		Indigenous Services Canada	A reserve as defined in the Indian Act	Canada Lands	Additional assessment				1000	0	0		5	2489	2499	2499	3866	Saskatchewan	Division No. 18, Unorganized	Desnethé--Missinippi--Churchill River	CA	Canada	55.2017	-102.917	NAD83 (EPSG4269)	2019-2020	2	0	0	0	0	0	0	0	0	0	0	0	FALSE
7636		355 - Peter Ballantyne Cree Nation - 06528 - PELICAN NARROWS 184B - 0604299909	Historical review completed. Initial testing underway.	Suspected		Indigenous Services Canada	A reserve as defined in the Indian Act	Canada Lands	Additional assessment				1000	0	0		5	2489	2499	2499	3866	Saskatchewan	Division No. 18, Unorganized	Desnethé--Missinippi--Churchill River	CA	Canada	55.2017	-102.917	NAD83 (EPSG4269)	2020-2021	2	0	0	0	0	0	0	0	0	0	0	0	FALSE
7643		138 - Chippewas of Georgina Island - 06198 - CHIPPEWAS OF GEORGINA ISLAND FIRST NATION / 0404311809	Initial testing completed. No further action required.	Closed		Indigenous Services Canada	A reserve as defined in the Indian Act	Canada Lands					0	0	0	Metal, metalloid, and organometallic:Surface soil	1784	46429	138559	486880	1135522	Ontario	Chippewas of Georgina Island First Nation	York--Simcoe	CA	Canada	44.334	-79.486	NAD83 (EPSG4269)
7644		160 - Alderville First Nation - 06211 - ALDERVILLE FIRST NATION / 0404313609	Historical review completed. No further action required.	Closed		Indigenous Services Canada	A reserve as defined in the Indian Act	Canada Lands					0	0	0		128	1331	4943	87078	342359	Ontario	Alderville First Nation	Northumberland--Peterborough South	CA	Canada	44.182	-78.066	NAD83 (EPSG4269)
7645		160 - Alderville First Nation - 06211 - ALDERVILLE FIRST NATION / 0404315609	Historical review completed. No further action required.	Closed		Indigenous Services Canada	A reserve as defined in the Indian Act	Canada Lands					0	0	0		141	1352	5368	96986	344413	Ontario	Alderville First Nation	Northumberland--Peterborough South	CA	Canada	44.171	-78.075	NAD83 (EPSG4269)
7646		160 - Alderville First Nation - 06211 - ALDERVILLE FIRST NATION / 0404317809	Historical review not required.	Closed		Indigenous Services Canada	A reserve as defined in the Indian Act	Canada Lands					0	0	0		146	1357	5274	96271	343613	Ontario	Alderville First Nation	Northumberland--Peterborough South	CA	Canada	44.176	-78.074	NAD83 (EPSG4269)
7647		160 - Alderville First Nation - 06211 - ALDERVILLE FIRST NATION / 0404319609	Historical review completed. No further action required.	Closed		Indigenous Services Canada	A reserve as defined in the Indian Act	Canada Lands					0	0	0		52	1567	6985	147332	347298	Ontario	Alderville First Nation	Northumberland--Peterborough South	CA	Canada	44.176	-78.119	NAD83 (EPSG4269)
7648		680 - Kitselas - 07643 - ZAIMOETZ NO. 5 - 0902116305	Confirmatory sampling completed. No further action required.	Closed	Not a Priority for Action	Indigenous Services Canada	A reserve as defined in the Indian Act	Canada Lands	Additional assessment							PHCs (petroleum hydrocarbons):Surface soil	9	2013	16480	18249	19314	British Columbia	Kitimat-Stikine C (Part 1)	Skeena--Bulkley Valley	CA	Canada	54.5433	-128.485	NAD83 (EPSG4269)
7649		579 - Leq' a: mel First Nation - 08067 - HOLACHTEN NO. 8 - 0903021406	Initial testing completed. No further action required.	Closed		Indigenous Services Canada	A reserve as defined in the Indian Act	Canada Lands	Additional assessment				0	0	0		264	1542	46235	179071	565940	British Columbia	Holachten 8	Mission--Matsqui--Fraser Canyon	CA	Canada	49.209	-122.025	NAD83 (EPSG4269)
7652		561 - Douglas - 08011 - LELACHEN 6 - 0904327609	Confirmatory sampling completed. No further action required.	Closed	Medium Priority for Action	Indigenous Services Canada	A reserve as defined in the Indian Act	Canada Lands	Other				203	0	0	Metal, metalloid, and organometallic:Surface soil		99	174	745	2551	British Columbia	Fraser Valley C	Mission--Matsqui--Fraser Canyon	CA	Canada	49.7833	-122.2	NAD83 (EPSG4269)
7656		673 - Metlakatla First Nation - 07754 - S1/2 TSIMPSEAN 2 - 0904333709	Long term monitoring completed. No further action required.	Closed	High Priority for Action	Indigenous Services Canada	A reserve as defined in the Indian Act	Canada Lands	Additional assessment, Other				13600	0.34	27200	PHCs (petroleum hydrocarbons):Surface soil, Soil; BTEXs (benzene, toluene, ethylbenzene, and xylene):Groundwater, Surface soil, Soil; PAHs (polycyclic aromatic hydrocarbon):Surface soil; Metal, metalloid, and organometallic:Groundwater, Soil	4	70	10149	17317	17711	British Columbia	S1	Skeena--Bulkley Valley	CA	Canada	54.3366	-130.456	NAD83 (EPSG4269)
7657		673 - Metlakatla First Nation - 07754 - S1/2 TSIMPSEAN 2 - 0904341909	Long term monitoring completed. No further action required.	Closed	High Priority for Action	Indigenous Services Canada	A reserve as defined in the Indian Act	Canada Lands	Remediation, Additional assessment				1620	0.14	5600	PHCs (petroleum hydrocarbons):Surface soil; BTEXs (benzene, toluene, ethylbenzene, and xylene):Surface soil; PAHs (polycyclic aromatic hydrocarbon):Groundwater, Surface soil; Metal, metalloid, and organometallic:Surface water, Groundwater, Surface soil, Soil	3	69	10181	17318	17711	British Columbia	S1	Skeena--Bulkley Valley	CA	Canada	54.3362	-130.456	NAD83 (EPSG4269)
7658		673 - Metlakatla First Nation - 07754 - S1/2 TSIMPSEAN 2 - 0904343609	Long term monitoring completed. No further action required.	Closed	High Priority for Action	Indigenous Services Canada	A reserve as defined in the Indian Act	Canada Lands	Remediation, Additional assessment				3600	0.18	7200	BTEXs (benzene, toluene, ethylbenzene, and xylene):Groundwater; PAHs (polycyclic aromatic hydrocarbon):Sediment; Metal, metalloid, and organometallic:Groundwater, Sediment, Soil	4	70	11421	17325	17709	British Columbia	S1	Skeena--Bulkley Valley	CA	Canada	54.336	-130.452	NAD83 (EPSG4269)
7663		665 - Tseshaht - 06923 - TSAHAHEH 1 - 0904363609	Confirmatory sampling completed. Long term monitoring underway.	Active	Medium Priority for Action	Indigenous Services Canada	A reserve as defined in the Indian Act	Canada Lands	Other				0	0.5	231.6	PHCs (petroleum hydrocarbons):Groundwater, Soil	530	16963	25976	38821	220339	British Columbia	Tsahaheh 1	Courtenay--Alberni	CA	Canada	49.2638	-124.846	NAD83 (EPSG4269)	2020-2021	9	50000	0	0	0	0	0	0	0	0	0	0	FALSE
7663		665 - Tseshaht - 06923 - TSAHAHEH 1 - 0904363609	Confirmatory sampling completed. Long term monitoring underway.	Active	Medium Priority for Action	Indigenous Services Canada	A reserve as defined in the Indian Act	Canada Lands	Other				0	0.5	231.6	PHCs (petroleum hydrocarbons):Groundwater, Soil	530	16963	25976	38821	220339	British Columbia	Tsahaheh 1	Courtenay--Alberni	CA	Canada	49.2638	-124.846	NAD83 (EPSG4269)	2019-2020	9	0	0	0	0	0	0	0	0	0	0	0	FALSE
7664		597 - Penticton - 07397 - PENTICTON NO. 1 - 0904365609	Remediation / risk management completed. No further action required.	Closed	High Priority for Action	Indigenous Services Canada	A reserve as defined in the Indian Act	Canada Lands	Remediation				0	0	4140	Metal, metalloid, and organometallic:Surface soil, Soil	14	345	39775	66413	219443	British Columbia	Penticton 1	South Okanagan--West Kootenay	CA	Canada	49.4608	-119.691	NAD83 (EPSG4269)
7673		374 - Mistawasis Nêhiyawak - 06558 - MISTAWASIS NO. 103 - 0604383609	Initial testing completed. No further action required.	Closed	Not a Priority for Action	Indigenous Services Canada	A reserve as defined in the Indian Act	Canada Lands					0	0	0	Metal, metalloid, and organometallic:Groundwater	17	245	726	5281	13634	Saskatchewan	Mistawasis 103	Desnethé--Missinippi--Churchill River	CA	Canada	53.2123	-106.755	NAD83 (EPSG4269)
7674		678 - Nisga'a Village of Laxgalt'sap - 07611 - LACHKALTSAP 9 - 0904385609	Long term monitoring completed. No further action required.	Closed	Not a Priority for Action	Indigenous Services Canada	A reserve as defined in the Indian Act	Canada Lands	Remediation				16000	0	0	PHCs (petroleum hydrocarbons):Groundwater, Soil; PAHs (polycyclic aromatic hydrocarbon):Groundwater, Soil; Metal, metalloid, and organometallic:Groundwater, Soil	41	449	503	1101	2070	British Columbia	Nisga'a	Skeena--Bulkley Valley	CA	Canada	55.0279	-129.586	NAD83 (EPSG4269)
7676		77 - Conseil des Atikamekw de Wemotaci - 06103 - COMMUNAUTÉ DE WEMOTACI / 0304391609	Detailed testing completed. No further action required.	Closed	Medium Priority for Action	Indigenous Services Canada	A reserve as defined in the Indian Act	Canada Lands	Remediation				500	0	0	PHCs (petroleum hydrocarbons):Soil	63	1054	1258	1399	1604	Quebec	Wemotaci	Saint-Maurice--Champlain	CA	Canada	47.9005	-73.7586	NAD83 (EPSG4269)
7678		728 - Yekooche First Nation - 07556 - YE KOO CHE 3 - 0904407709	Confirmatory sampling completed. No further action required.	Closed	Medium Priority for Action	Indigenous Services Canada	A reserve as defined in the Indian Act	Canada Lands	Remediation				1000	0	0	PHCs (petroleum hydrocarbons):Surface soil; BTEXs (benzene, toluene, ethylbenzene, and xylene):Groundwater; Metal, metalloid, and organometallic:Groundwater	60	87	87	564	2915	British Columbia	Ye Koo Che 3	Skeena--Bulkley Valley	CA	Canada	54.5994	-125.078	NAD83 (EPSG4269)
7682		728 - Yekooche First Nation - 07556 - YE KOO CHE 3 - 0904415609	Initial testing completed. Detailed testing underway.	Active		Indigenous Services Canada	A reserve as defined in the Indian Act	Canada Lands	Other				15	0	0	PHCs (petroleum hydrocarbons):Surface soil, Soil	48	87	87	555	2859	British Columbia	Ye Koo Che 3	Skeena--Bulkley Valley	CA	Canada	54.5983	-125.082	NAD83 (EPSG4269)	2020-2021	3	0	0	0	0	0	0	0	0	0	0	0	FALSE
7682		728 - Yekooche First Nation - 07556 - YE KOO CHE 3 - 0904415609	Initial testing completed. Detailed testing underway.	Active		Indigenous Services Canada	A reserve as defined in the Indian Act	Canada Lands	Other				15	0	0	PHCs (petroleum hydrocarbons):Surface soil, Soil	48	87	87	555	2859	British Columbia	Ye Koo Che 3	Skeena--Bulkley Valley	CA	Canada	54.5983	-125.082	NAD83 (EPSG4269)	2019-2020	3	0	0	0	0	0	0	0	0	0	0	0	FALSE
7685		555 - Squamish - 07968 - SEYMOUR CREEK 2 / 0904437809	Initial testing completed. No further action required.	Closed		Indigenous Services Canada	A reserve as defined in the Indian Act	Canada Lands	Remediation, Other				1500	0.08	2700	BTEXs (benzene, toluene, ethylbenzene, and xylene):Soil; PAHs (polycyclic aromatic hydrocarbon):Soil; Metal, metalloid, and organometallic:Soil	1856	210882	820884	2111618	2767907	British Columbia	Seymour Creek 2	Burnaby North--Seymour	CA	Canada	49.302	-123.029	NAD83 (EPSG4269)
7686		555 - Squamish - 07968 - SEYMOUR CREEK 2 / 0904441709	Remedial action plan completed. Remediation / risk management underway.	Active	Medium Priority for Action	Indigenous Services Canada	A reserve as defined in the Indian Act	Canada Lands	Remediation, Other				21000	1.36	37800	PHCs (petroleum hydrocarbons):Soil; BTEXs (benzene, toluene, ethylbenzene, and xylene):Soil; PAHs (polycyclic aromatic hydrocarbon):Sediment, Soil; Metal, metalloid, and organometallic:Sediment, Soil; PCBs (Polychlorinated Biphenyl) and PCDD/Fs (polychlorinated dibenzo-p-dioxin/dibenzofuran):Soil	1557	210267	827148	2122644	2766925	British Columbia	Seymour Creek 2	Burnaby North--Seymour	CA	Canada	49.3002	-123.026	NAD83 (EPSG4269)	2020-2021	7	0	0	0	0	0	0	0	0	0	0	0	FALSE
7686		555 - Squamish - 07968 - SEYMOUR CREEK 2 / 0904441709	Remedial action plan completed. Remediation / risk management underway.	Active	Medium Priority for Action	Indigenous Services Canada	A reserve as defined in the Indian Act	Canada Lands	Remediation, Other				21000	1.36	37800	PHCs (petroleum hydrocarbons):Soil; BTEXs (benzene, toluene, ethylbenzene, and xylene):Soil; PAHs (polycyclic aromatic hydrocarbon):Sediment, Soil; Metal, metalloid, and organometallic:Sediment, Soil; PCBs (Polychlorinated Biphenyl) and PCDD/Fs (polychlorinated dibenzo-p-dioxin/dibenzofuran):Soil	1557	210267	827148	2122644	2766925	British Columbia	Seymour Creek 2	Burnaby North--Seymour	CA	Canada	49.3002	-123.026	NAD83 (EPSG4269)	2019-2020	7	0	0	0	0	0	0	0	0	0	0	0	FALSE
7689		728 - Yekooche First Nation - 07556 - YE KOO CHE 3 / 0904449609	Confirmatory sampling completed. No further action required.	Closed	Low Priority for Action	Indigenous Services Canada	A reserve as defined in the Indian Act	Canada Lands	Remediation, Other				1	0	0	Metal, metalloid, and organometallic:Surface water	59	87	87	567	2972	British Columbia	Ye Koo Che 3	Skeena--Bulkley Valley	CA	Canada	54.5981	-125.077	NAD83 (EPSG4269)
7695		354 - Montreal Lake - 06523 - MONTREAL LAKE 106 - 0604473609	Historical review planned.	Suspected		Indigenous Services Canada	A reserve as defined in the Indian Act	Canada Lands					0	0	0						286	Saskatchewan	Division No. 18, Unorganized	Desnethé--Missinippi--Churchill River	CA	Canada	54.0611	-104.518	NAD83 (EPSG4269)	2020-2021	1	0	0	0	0	0	0	0	0	0	0	0	FALSE
7695		354 - Montreal Lake - 06523 - MONTREAL LAKE 106 - 0604473609	Historical review planned.	Suspected		Indigenous Services Canada	A reserve as defined in the Indian Act	Canada Lands					0	0	0						286	Saskatchewan	Division No. 18, Unorganized	Desnethé--Missinippi--Churchill River	CA	Canada	54.0611	-104.518	NAD83 (EPSG4269)	2019-2020	1	0	0	0	0	0	0	0	0	0	0	0	FALSE
7696		561 - Douglas - 08011 - LELACHEN 6 - 0904491709	Remediation / risk management completed. No further action required.	Closed	Medium Priority for Action	Indigenous Services Canada	A reserve as defined in the Indian Act	Canada Lands	Remediation, Additional assessment				200	0	0	PHCs (petroleum hydrocarbons):Soil; PAHs (polycyclic aromatic hydrocarbon):Soil; Other organics:Soil		99	174	745	2551	British Columbia	Fraser Valley C	Mission--Matsqui--Fraser Canyon	CA	Canada	49.7833	-122.2	NAD83 (EPSG4269)
7702		567 - Samahquam - 08043 - SACHTEEN 2A - 0904497609	Confirmatory sampling completed. No further action required.	Closed	Medium Priority for Action	Indigenous Services Canada	A reserve as defined in the Indian Act	Canada Lands	Other				58	0	0	PHCs (petroleum hydrocarbons):Soil	10	45	272	697	18638	British Columbia	Sachteen	Mission--Matsqui--Fraser Canyon	CA	Canada	49.9875	-122.451	NAD83 (EPSG4269)
7703		567 - Samahquam - 08043 - SACHTEEN 2A - 0904499609	Confirmatory sampling completed. No further action required.	Closed	Medium Priority for Action	Indigenous Services Canada	A reserve as defined in the Indian Act	Canada Lands	Other				120	0	0	PHCs (petroleum hydrocarbons):Soil	10	39	272	699	18685	British Columbia	Sachteen	Mission--Matsqui--Fraser Canyon	CA	Canada	49.9875	-122.455	NAD83 (EPSG4269)
7704		562 - Skatin Nations - 08021 - FRANKS 10 - 0904499709	Confirmatory sampling completed. No further action required.	Closed	Medium Priority for Action	Indigenous Services Canada	A reserve as defined in the Indian Act	Canada Lands	Other				13	0	0	PHCs (petroleum hydrocarbons):Soil; PAHs (polycyclic aromatic hydrocarbon):Soil		23	134	781	2722	British Columbia	Fraser Valley C	Mission--Matsqui--Fraser Canyon	CA	Canada	49.8887	-122.301	NAD83 (EPSG4269)
7705		562 - Skatin Nations - 08021 - FRANKS 10 - 0904499809	Confirmatory sampling completed. No further action required.	Closed	High Priority for Action	Indigenous Services Canada	A reserve as defined in the Indian Act	Canada Lands	Other				150	0	0	Metal, metalloid, and organometallic:Soil		23	133	781	2721	British Columbia	Fraser Valley C	Mission--Matsqui--Fraser Canyon	CA	Canada	49.8887	-122.301	NAD83 (EPSG4269)
7706		562 - Skatin Nations - 08021 - FRANKS 10 - 0904500009	Confirmatory sampling completed. No further action required.	Closed	Medium Priority for Action	Indigenous Services Canada	A reserve as defined in the Indian Act	Canada Lands	Other				55	0	0	PHCs (petroleum hydrocarbons):Soil; PAHs (polycyclic aromatic hydrocarbon):Soil		23	134	782	2722	British Columbia	Fraser Valley C	Mission--Matsqui--Fraser Canyon	CA	Canada	49.8888	-122.301	NAD83 (EPSG4269)
7707		589 - Yale First Nation - 08100 - ALBERT FLAT 5 - 0904499909	Confirmatory sampling completed. No further action required.	Closed	Medium Priority for Action	Indigenous Services Canada	A reserve as defined in the Indian Act	Canada Lands	Remediation				0	0.31	0	PHCs (petroleum hydrocarbons):Surface soil; Metal, metalloid, and organometallic:Groundwater, Surface soil	19	52	178	7831	25000	British Columbia	Albert Flat 5	Mission--Matsqui--Fraser Canyon	CA	Canada	49.5192	-121.419	NAD83 (EPSG4269)
7712		680 - Kitselas - 07644 - KULSPAI NO. 6 - 0904501709	Confirmatory sampling completed. No further action required.	Closed	Insufficient Information	Indigenous Services Canada	A reserve as defined in the Indian Act	Canada Lands					10			PHCs (petroleum hydrocarbons):Surface soil; Other organics:Surface soil		7	74	18235	19745	British Columbia	Kitimat-Stikine C (Part 1)	Skeena--Bulkley Valley	CA	Canada	54.5	-128.317	NAD83 (EPSG4269)
7714		680 - Kitselas - 07644 - KULSPAI NO. 6 - 0904503709	Confirmatory sampling completed. No further action required.	Closed	Insufficient Information	Indigenous Services Canada	A reserve as defined in the Indian Act	Canada Lands					10			Metal, metalloid, and organometallic:Surface soil		7	354	17931	19216	British Columbia	Kitimat-Stikine C (Part 1)	Skeena--Bulkley Valley	CA	Canada	54.6	-128.317	NAD83 (EPSG4269)
7717		680 - Kitselas - 07637 - KITSELAS NO. 1 - 0904507609	Confirmatory sampling completed. No further action required.	Closed	Insufficient Information	Indigenous Services Canada	A reserve as defined in the Indian Act	Canada Lands					10			PHCs (petroleum hydrocarbons):Surface soil				8	18103	British Columbia	North Coast A	Skeena--Bulkley Valley	CA	Canada	54.6167	-129.967	NAD83 (EPSG4269)
7718		680 - Kitselas - 07637 - KITSELAS NO. 1 - 0904507709	Historical review completed. No further action required.	Closed		Indigenous Services Canada	A reserve as defined in the Indian Act	Canada Lands					10	0.2	0	PHCs (petroleum hydrocarbons):Surface soil; Metal, metalloid, and organometallic:Surface soil	127	330	397	18034	19221	British Columbia	Kitselas 1	Skeena--Bulkley Valley	CA	Canada	54.6167	-128.417	NAD83 (EPSG4269)
7719		680 - Kitselas - 07637 - KITSELAS NO. 1 - 0904507809	Confirmatory sampling completed. No further action required.	Closed	Insufficient Information	Indigenous Services Canada	A reserve as defined in the Indian Act	Canada Lands					10			PHCs (petroleum hydrocarbons):Surface soil; Metal, metalloid, and organometallic:Surface soil	127	330	397	18034	19221	British Columbia	Kitselas 1	Skeena--Bulkley Valley	CA	Canada	54.6167	-128.417	NAD83 (EPSG4269)
7720		680 - Kitselas - 07637 - KITSELAS NO. 1 - 0904509809	Confirmatory sampling completed. No further action required.	Closed	Insufficient Information	Indigenous Services Canada	A reserve as defined in the Indian Act	Canada Lands					10			Metal, metalloid, and organometallic:Surface soil	127	330	397	18034	19221	British Columbia	Kitselas 1	Skeena--Bulkley Valley	CA	Canada	54.6167	-128.417	NAD83 (EPSG4269)
7721		680 - Kitselas - 07641 - KSHISH NO. 4 (INCLUDES KSHISH 4A) - 0904509909	Confirmatory sampling completed. No further action required.	Closed	Insufficient Information	Indigenous Services Canada	A reserve as defined in the Indian Act	Canada Lands					10			PHCs (petroleum hydrocarbons):Surface soil; PAHs (polycyclic aromatic hydrocarbon):Surface soil; Metal, metalloid, and organometallic:Surface soil		506	10376	18185	19170	British Columbia	Kitimat-Stikine C (Part 1)	Skeena--Bulkley Valley	CA	Canada	54.5667	-128.467	NAD83 (EPSG4269)
7722		642 - Cowichan - 06799 - COWICHAN 1 - 0904511609	Confirmatory sampling completed. Long term monitoring underway.	Active	Insufficient Information	Indigenous Services Canada	A reserve as defined in the Indian Act	Canada Lands	Remediation, Additional assessment, Other				290	0	0	PAHs (polycyclic aromatic hydrocarbon):Groundwater, Other medium; Metal, metalloid, and organometallic:Surface water, Groundwater, Soil; PCBs (Polychlorinated Biphenyl) and PCDD/Fs (polychlorinated dibenzo-p-dioxin/dibenzofuran):Other medium	883	24082	38257	120075	649507	British Columbia	Cowichan	Cowichan--Malahat--Langford	CA	Canada	48.7703	-123.716	NAD83 (EPSG4269)	2020-2021	9	0	0	0	0	0	0	0	0	0	0	0	FALSE
7722		642 - Cowichan - 06799 - COWICHAN 1 - 0904511609	Confirmatory sampling completed. Long term monitoring underway.	Active	Insufficient Information	Indigenous Services Canada	A reserve as defined in the Indian Act	Canada Lands	Remediation, Additional assessment, Other				290	0	0	PAHs (polycyclic aromatic hydrocarbon):Groundwater, Other medium; Metal, metalloid, and organometallic:Surface water, Groundwater, Soil; PCBs (Polychlorinated Biphenyl) and PCDD/Fs (polychlorinated dibenzo-p-dioxin/dibenzofuran):Other medium	883	24082	38257	120075	649507	British Columbia	Cowichan	Cowichan--Malahat--Langford	CA	Canada	48.7703	-123.716	NAD83 (EPSG4269)	2019-2020	9	0	0	0	0	0	0	0	0	0	0	0	FALSE
7731		345 - Poundmaker - 06484 - POUNDMAKER 114 - 0604547609	Historical review completed. Initial testing underway.	Suspected		Indigenous Services Canada	A reserve as defined in the Indian Act	Canada Lands					10	0	0		21	405	1257	3255	29333	Saskatchewan	Poundmaker 114	Battlefords--Lloydminster	CA	Canada	52.8893	-108.977	NAD83 (EPSG4269)	2019-2020	2	0	0	0	0	0	0	0	0	0	0	0	FALSE
7731		345 - Poundmaker - 06484 - POUNDMAKER 114 - 0604547609	Historical review completed. Initial testing underway.	Suspected		Indigenous Services Canada	A reserve as defined in the Indian Act	Canada Lands					10	0	0		21	405	1257	3255	29333	Saskatchewan	Poundmaker 114	Battlefords--Lloydminster	CA	Canada	52.8893	-108.977	NAD83 (EPSG4269)	2020-2021	2	0	0	0	0	0	0	0	0	0	0	0	FALSE
7742		398 - Buffalo River Dene Nation - 06592 - BUFFALO RIVER DENE NATION 193 - 0604550609	Historical review completed. Initial testing underway.	Suspected		Indigenous Services Canada	A reserve as defined in the Indian Act	Canada Lands	Additional assessment				10	0	0		28	221	553	1557	2176	Saskatchewan	Buffalo River Dene Nation 193 (Peter Pond Lake 193)	Desnethé--Missinippi--Churchill River	CA	Canada	55.919	-108.909	NAD83 (EPSG4269)	2020-2021	2	0	0	0	0	0	0	0	0	0	0	0	FALSE
7742		398 - Buffalo River Dene Nation - 06592 - BUFFALO RIVER DENE NATION 193 - 0604550609	Historical review completed. Initial testing underway.	Suspected		Indigenous Services Canada	A reserve as defined in the Indian Act	Canada Lands	Additional assessment				10	0	0		28	221	553	1557	2176	Saskatchewan	Buffalo River Dene Nation 193 (Peter Pond Lake 193)	Desnethé--Missinippi--Churchill River	CA	Canada	55.919	-108.909	NAD83 (EPSG4269)	2019-2020	2	0	0	0	0	0	0	0	0	0	0	0	FALSE
7746		644 - Esquimalt - 06808 - ESQUIMALT - 0904565609	Detailed testing completed. No further action required.	Closed	High Priority for Action	Indigenous Services Canada	A reserve as defined in the Indian Act	Canada Lands	Remediation				50	0	0		4902	113919	315625	420562	528193	British Columbia	Esquimalt	Esquimalt--Saanich--Sooke	CA	Canada	48.4456	-123.436	NAD83 (EPSG4269)
7748		354 - Montreal Lake - 06523 - MONTREAL LAKE NO. 106 - 5000003693	Historical review not required.	Closed		Indigenous Services Canada	A reserve as defined in the Indian Act	Canada Lands								PHCs (petroleum hydrocarbons):Other medium; PAHs (polycyclic aromatic hydrocarbon):Other medium	27	473	1086	1342	3623	Saskatchewan	Montreal Lake 106	Desnethé--Missinippi--Churchill River	CA	Canada	54.0561	-105.802	NAD83 (EPSG4269)
7750		295 - Dakota Tipi - 06443 - DAKOTA TIPI NO. 1 - 4000031698	Historical review completed. No further action required.	Closed	Insufficient Information	Indigenous Services Canada	A reserve as defined in the Indian Act	Canada Lands	Other				1			PHCs (petroleum hydrocarbons):Surface soil; PAHs (polycyclic aromatic hydrocarbon):Surface soil	170	8711	15252	21320	36901	Manitoba	Dakota Tipi 1	Portage--Lisgar	CA	Canada	49.9487	-98.3426	NAD83 (EPSG4269)
7751		271 - Lake Manitoba - 06378 - DOG CREEK 46 - 4000031498	Initial testing completed. No further action required.	Closed	Medium Priority for Action	Indigenous Services Canada	A reserve as defined in the Indian Act	Canada Lands	Other				0	0	0	PHCs (petroleum hydrocarbons):Soil	45	435	964	1666	9529	Manitoba	Dog Creek 46	Selkirk--Interlake--Eastman	CA	Canada	50.8875	-98.5468	NAD83 (EPSG4269)
7752		272 - Pinaymootang First Nation - 06379 - FAIRFORD NO. 50 - 4000019296	Detailed testing completed. No further action required.	Closed	Low Priority for Action	Indigenous Services Canada	A reserve as defined in the Indian Act	Canada Lands	Other				0			PHCs (petroleum hydrocarbons):Not Available	67	1030	1324	2046	3765	Manitoba	Fairford (Part) 50	Selkirk--Interlake--Eastman	CA	Canada	51.5781	-98.6395	NAD83 (EPSG4269)
7755		293 - Swan Lake - 06412 - SWAN LAKE NO. 7 - 4000004794	Remediation / risk management completed. No further action required.	Closed	Medium Priority for Action	Indigenous Services Canada	A reserve as defined in the Indian Act	Canada Lands	Remediation				1			PHCs (petroleum hydrocarbons):Soil	25	392	919	5450	17731	Manitoba	Swan Lake 7	Portage--Lisgar	CA	Canada	49.3981	-98.8411	NAD83 (EPSG4269)
7757		16 - Tobique - 06025 - TOBIQUE 20 - 1000016693	Initial testing completed. No further action required.	Closed		Indigenous Services Canada	A reserve as defined in the Indian Act	Canada Lands					0	0	0		453	2621	4856	9642	32352	New Brunswick	Tobique 20	Tobique--Mactaquac	CA	Canada	46.7811	-67.7078	NAD83 (EPSG4269)
7762		539 - Nuxalk Nation - 07879 - BELLA COOLA 1 - 0904609709	Detailed testing completed. Remediation / risk management planned.	Active	Low Priority for Action	Indigenous Services Canada	A reserve as defined in the Indian Act	Canada Lands	Additional assessment, Other				145	0	0	PHCs (petroleum hydrocarbons):Soil; Metal, metalloid, and organometallic:Groundwater	64	892	1072	1457	1713	British Columbia	Bella Coola 1	Skeena--Bulkley Valley	CA	Canada	52.379	-126.753	NAD83 (EPSG4269)	2020-2021	5	0	0	0	0	0	0	0	0	0	0	0	FALSE
7762		539 - Nuxalk Nation - 07879 - BELLA COOLA 1 - 0904609709	Detailed testing completed. Remediation / risk management planned.	Active	Low Priority for Action	Indigenous Services Canada	A reserve as defined in the Indian Act	Canada Lands	Additional assessment, Other				145	0	0	PHCs (petroleum hydrocarbons):Soil; Metal, metalloid, and organometallic:Groundwater	64	892	1072	1457	1713	British Columbia	Bella Coola 1	Skeena--Bulkley Valley	CA	Canada	52.379	-126.753	NAD83 (EPSG4269)	2019-2020	5	0	0	0	0	0	0	0	0	0	0	0	FALSE
7763		374 - Mistawasis - 06558 - MISTAWASIS 103 / 0604611609	Initial testing completed. No further action required.	Closed	Low Priority for Action	Indigenous Services Canada	A reserve as defined in the Indian Act	Canada Lands	Remediation				14500	0	0	Other Physical/Chemical (pH, temperature, dissolved solids, turbidity, etc.):Groundwater, Soil	17	438	852	4124	13395	Saskatchewan	Mistawasis 103	Desnethé--Missinippi--Churchill River	CA	Canada	53.179	-106.791	NAD83 (EPSG4269)
7764		534 - Hagwilget Village - 06786 - HAGWILGET 1 - 0904613609	Confirmatory sampling completed. No further action required.	Closed	Medium Priority for Action	Indigenous Services Canada	A reserve as defined in the Indian Act	Canada Lands	Additional assessment				670	0	0	PHCs (petroleum hydrocarbons):Groundwater, Soil; Metal, metalloid, and organometallic:Soil	188	1289	2500	3809	7090	British Columbia	Hagwilget 1	Skeena--Bulkley Valley	CA	Canada	55.2596	-127.594	NAD83 (EPSG4269)
7769		361 - Cowessess - 06543 - COWESSESS 73 - 0604635909	Initial testing completed. Detailed testing underway.	Active	Low Priority for Action	Indigenous Services Canada	A reserve as defined in the Indian Act	Canada Lands					400	0	0	Metal, metalloid, and organometallic:Soil	14	360	1089	4772	19589	Saskatchewan	Cowessess 73	Souris--Moose Mountain	CA	Canada	50.5177	-102.662	NAD83 (EPSG4269)	2020-2021	4	0	0	0	0	0	0	0	0	0	0	0	FALSE
7769		361 - Cowessess - 06543 - COWESSESS 73 - 0604635909	Initial testing completed. Detailed testing underway.	Active	Low Priority for Action	Indigenous Services Canada	A reserve as defined in the Indian Act	Canada Lands					400	0	0	Metal, metalloid, and organometallic:Soil	14	360	1089	4772	19589	Saskatchewan	Cowessess 73	Souris--Moose Mountain	CA	Canada	50.5177	-102.662	NAD83 (EPSG4269)	2019-2020	4	0	0	0	0	0	0	0	0	0	0	0	FALSE
7771		361 - Cowessess - 06543 - COWESSESS 73 - 0604636109	Initial testing completed. Detailed testing underway.	Active	Low Priority for Action	Indigenous Services Canada	A reserve as defined in the Indian Act	Canada Lands					125	0	0	Other inorganics:Soil	14	360	1089	4772	19589	Saskatchewan	Cowessess 73	Souris--Moose Mountain	CA	Canada	50.5177	-102.662	NAD83 (EPSG4269)	2020-2021	4	0	0	0	0	0	0	0	0	0	0	0	FALSE
7771		361 - Cowessess - 06543 - COWESSESS 73 - 0604636109	Initial testing completed. Detailed testing underway.	Active	Low Priority for Action	Indigenous Services Canada	A reserve as defined in the Indian Act	Canada Lands					125	0	0	Other inorganics:Soil	14	360	1089	4772	19589	Saskatchewan	Cowessess 73	Souris--Moose Mountain	CA	Canada	50.5177	-102.662	NAD83 (EPSG4269)	2019-2020	4	0	0	0	0	0	0	0	0	0	0	0	FALSE
7775		361 - Cowessess - 06543 - COWESSESS 73 - 0604637909	Initial testing completed. Detailed testing underway.	Active	Insufficient Information	Indigenous Services Canada	A reserve as defined in the Indian Act	Canada Lands					25	0	0	Other organics:Soil	14	360	1089	4772	19589	Saskatchewan	Cowessess 73	Souris--Moose Mountain	CA	Canada	50.5177	-102.662	NAD83 (EPSG4269)	2019-2020	4	0	0	0	0	0	0	0	0	0	0	0	FALSE
7775		361 - Cowessess - 06543 - COWESSESS 73 - 0604637909	Initial testing completed. Detailed testing underway.	Active	Insufficient Information	Indigenous Services Canada	A reserve as defined in the Indian Act	Canada Lands					25	0	0	Other organics:Soil	14	360	1089	4772	19589	Saskatchewan	Cowessess 73	Souris--Moose Mountain	CA	Canada	50.5177	-102.662	NAD83 (EPSG4269)	2020-2021	4	0	0	0	0	0	0	0	0	0	0	0	FALSE
7781		143 - Attawapiskat - 06259 - ATTAWAPISKAT NO. 91 - 3000052196	Historical review not required.	Closed	Not a Priority for Action	Indigenous Services Canada	A reserve as defined in the Indian Act	Canada Lands	Assessment							PHCs (petroleum hydrocarbons):Soil; PAHs (polycyclic aromatic hydrocarbon):Soil						Ontario	Kenora, Unorganized	Timmins--James Bay	CA	Canada	53.5871	-84.3102	NAD83 (EPSG4269)
7782		215 - Fort Severn - 06331 - FORT SEVERN NO. 89 - 3000014595	Historical review not required.	Closed	Medium Priority for Action	Indigenous Services Canada	A reserve as defined in the Indian Act	Canada Lands	Additional assessment							PHCs (petroleum hydrocarbons):Other medium; PAHs (polycyclic aromatic hydrocarbon):Other medium	23	206	362	362	362	Ontario	Fort Severn 89	Kenora	CA	Canada	55.9787	-87.7007	NAD83 (EPSG4269)
7783		199 - Garden River First Nation - 06184 - GARDEN RIVER 14 / 3000048896	Historical review completed. No further action required.	Closed		Indigenous Services Canada	A reserve as defined in the Indian Act	Canada Lands					0	0	0	PHCs (petroleum hydrocarbons):Groundwater	17	393	1935	74967	99534	Ontario	Garden River 14	Sault Ste. Marie	CA	Canada	46.553	-84.0505	NAD83 (EPSG4269)
7784		209 - Kitchenuhmaykoosib Inninuwug - 06321 - KITCHENUHMAYKOOSIB AAKI 84 / 3000015895	Initial testing completed. No further action required.	Closed		Indigenous Services Canada	A reserve as defined in the Indian Act	Canada Lands					0	0	0	PHCs (petroleum hydrocarbons):Soil; PAHs (polycyclic aromatic hydrocarbon):Soil	10	213	737	2552	2814	Ontario	Kitchenuhmaykoosib Aaki 84 (Big Trout Lake)	Kenora	CA	Canada	53.8233	-89.779	NAD83 (EPSG4269)
7785		181 - M'Chigeeng First Nation - 06180 - M'CHIGEENG NO. 22 - 3000049196	Historical review not required.	Closed	Not a Priority for Action	Indigenous Services Canada	A reserve as defined in the Indian Act	Canada Lands	Additional assessment							PHCs (petroleum hydrocarbons):Soil; PAHs (polycyclic aromatic hydrocarbon):Soil	83	1008	2152	8365	27626	Ontario	M'Chigeeng 22 (West Bay 22)	Algoma--Manitoulin--Kapuskasing	CA	Canada	45.8143	-82.18	NAD83 (EPSG4269)
7786		208 - Pikangikum - 06320 - PIKANGIKUM NO. 14 - 3000007794	Historical review not required.	Closed	High Priority for Action	Indigenous Services Canada	A reserve as defined in the Indian Act	Canada Lands	Additional assessment							PHCs (petroleum hydrocarbons):Soil; PAHs (polycyclic aromatic hydrocarbon):Soil					473	Ontario	Pikangikum 14	Kenora	CA	Canada	51.8106	-93.9695	NAD83 (EPSG4269)
7787		208 - Pikangikum - 06320 - PIKANGIKUM NO. 14 - 3000008594	Historical review not required.	Closed	High Priority for Action	Indigenous Services Canada	A reserve as defined in the Indian Act	Canada Lands	Additional assessment							PHCs (petroleum hydrocarbons):Soil; PAHs (polycyclic aromatic hydrocarbon):Soil					473	Ontario	Pikangikum 14	Kenora	CA	Canada	51.8106	-93.9695	NAD83 (EPSG4269)
7788		211 - Sandy Lake - 06323 - SANDY LAKE NO. 88 - 3000036595	Historical review not required.	Closed	Medium Priority for Action	Indigenous Services Canada	A reserve as defined in the Indian Act	Canada Lands	Additional assessment							PHCs (petroleum hydrocarbons):Other medium; PAHs (polycyclic aromatic hydrocarbon):Other medium	46	1427	2141	2141	2603	Ontario	Sandy Lake 88	Kenora	CA	Canada	53.052	-93.3417	NAD83 (EPSG4269)
7789		211 - Sandy Lake - 06323 - SANDY LAKE NO. 88 - 3000036895	Historical review not required.	Closed	Medium Priority for Action	Indigenous Services Canada	A reserve as defined in the Indian Act	Canada Lands	Additional assessment							PHCs (petroleum hydrocarbons):Other medium; PAHs (polycyclic aromatic hydrocarbon):Other medium	47	1427	2141	2141	2603	Ontario	Sandy Lake 88	Kenora	CA	Canada	53.052	-93.3417	NAD83 (EPSG4269)
7790		211 - Sandy Lake - 06323 - SANDY LAKE NO. 88 - 3000066596	Historical review not required.	Closed	Medium Priority for Action	Indigenous Services Canada	A reserve as defined in the Indian Act	Canada Lands	Additional assessment							PHCs (petroleum hydrocarbons):Other medium; PAHs (polycyclic aromatic hydrocarbon):Other medium	47	1427	2141	2141	2603	Ontario	Sandy Lake 88	Kenora	CA	Canada	53.052	-93.3417	NAD83 (EPSG4269)
7791		211 - Sandy Lake - 06323 - SANDY LAKE NO. 88 - 3000037095	Historical review not required.	Closed	Medium Priority for Action	Indigenous Services Canada	A reserve as defined in the Indian Act	Canada Lands	Additional assessment							PHCs (petroleum hydrocarbons):Other medium; PAHs (polycyclic aromatic hydrocarbon):Other medium	47	1427	2141	2141	2603	Ontario	Sandy Lake 88	Kenora	CA	Canada	53.052	-93.3417	NAD83 (EPSG4269)
7792		206 - Wapekeka - 06317 - WAPEKEKA RESERVE NO. 1 - 3000041596	Historical review not required.	Closed	Medium Priority for Action	Indigenous Services Canada	A reserve as defined in the Indian Act	Canada Lands	Additional assessment							PHCs (petroleum hydrocarbons):Other medium; PAHs (polycyclic aromatic hydrocarbon):Other medium; Other organics:Other medium	34	475	673	1584	2819	Ontario	Wapekeka 2	Kenora	CA	Canada	53.8228	-89.5664	NAD83 (EPSG4269)
7793		204 - North Caribou Lake - 06315 - WEAGAMOW LAKE 87 / 3000019795	Initial testing completed. No further action required.	Closed		Indigenous Services Canada	A reserve as defined in the Indian Act	Canada Lands					0	0	0	PHCs (petroleum hydrocarbons):Other medium; PAHs (polycyclic aromatic hydrocarbon):Other medium	17	338	886	905	905	Ontario	Weagamow Lake 87	Kenora	CA	Canada	52.9123	-91.2773	NAD83 (EPSG4269)
7794		204 - North Caribou Lake - 06315 - WEAGAMOW LAKE INDIAN RESERVE NO. 87 - 3000061396	Historical review not required.	Closed	Not a Priority for Action	Indigenous Services Canada	A reserve as defined in the Indian Act	Canada Lands	Additional assessment							PHCs (petroleum hydrocarbons):Soil; PAHs (polycyclic aromatic hydrocarbon):Soil	17	338	886	905	905	Ontario	Weagamow Lake 87	Kenora	CA	Canada	52.9123	-91.2772	NAD83 (EPSG4269)
7803		266 - Berens River - 06368 - BERENS RIVER 13 / 0504687610	Initial testing completed. No further action required.	Closed		Indigenous Services Canada	A reserve as defined in the Indian Act	Canada Lands	Additional assessment, Other				1	0	0			958	1128	1128	1128	Manitoba	Division No. 19, Unorganized	Churchill--Keewatinook Aski	CA	Canada	52.3628	-96.9617	NAD83 (EPSG4269)
7805		575 - Tzeachten - 08058 - TZEACHTEN 13 - 0903312807	Detailed testing completed. No further action required.	Closed	Low Priority for Action	Indigenous Services Canada	A reserve as defined in the Indian Act	Canada Lands	Other				0	0.6	0	PAHs (polycyclic aromatic hydrocarbon):Soil; Metal, metalloid, and organometallic:Groundwater, Soil	2911	42602	86037	139516	390201	British Columbia	Tzeachten 13	Chilliwack--Hope	CA	Canada	49.1138	-121.932	NAD83 (EPSG4269)
7806		575 - Tzeachten - 08058 - TZEACHTEN 13 - 0903310807	Detailed testing completed. Remediation / risk management planned.	Active	Medium Priority for Action	Indigenous Services Canada	A reserve as defined in the Indian Act	Canada Lands	Additional assessment				1	0	0	PHCs (petroleum hydrocarbons):Soil; PAHs (polycyclic aromatic hydrocarbon):Soil; Metal, metalloid, and organometallic:Soil	2665	45314	86401	144825	403323	British Columbia	Tzeachten 13	Chilliwack--Hope	CA	Canada	49.1172	-121.94	NAD83 (EPSG4269)	2019-2020	5	0	0	0	0	0	0	0	0	0	0	0	FALSE
7806		575 - Tzeachten - 08058 - TZEACHTEN 13 - 0903310807	Detailed testing completed. Remediation / risk management planned.	Active	Medium Priority for Action	Indigenous Services Canada	A reserve as defined in the Indian Act	Canada Lands	Additional assessment				1	0	0	PHCs (petroleum hydrocarbons):Soil; PAHs (polycyclic aromatic hydrocarbon):Soil; Metal, metalloid, and organometallic:Soil	2665	45314	86401	144825	403323	British Columbia	Tzeachten 13	Chilliwack--Hope	CA	Canada	49.1172	-121.94	NAD83 (EPSG4269)	2020-2021	5	0	0	0	0	0	0	0	0	0	0	0	FALSE
7808		538 - Heiltsuk - 07857 - BELLA BELLA NO. 1 - 0904707710	Historical review completed. No further action required.	Closed		Indigenous Services Canada	A reserve as defined in the Indian Act	Canada Lands	Additional assessment								446	1069	1069	1069	1069	British Columbia	Bella Bella 1	Skeena--Bulkley Valley	CA	Canada	52.1594	-128.154	NAD83 (EPSG4269)
7809		538 - Heiltsuk - 07857 - BELLA BELLA NO. 1 - 0904707810	Historical review completed. No further action required.	Closed		Indigenous Services Canada	A reserve as defined in the Indian Act	Canada Lands	Additional assessment								446	1069	1069	1069	1069	British Columbia	Bella Bella 1	Skeena--Bulkley Valley	CA	Canada	52.1594	-128.154	NAD83 (EPSG4269)
7811		538 - Heiltsuk - 07857 - BELLA BELLA NO. 1 - 0904711610	Historical review completed. No further action required.	Closed		Indigenous Services Canada	A reserve as defined in the Indian Act	Canada Lands	Additional assessment								446	1069	1069	1069	1069	British Columbia	Bella Bella 1	Skeena--Bulkley Valley	CA	Canada	52.1594	-128.154	NAD83 (EPSG4269)
7813		538 - Heiltsuk - 07857 - BELLA BELLA NO. 1 - 0904717610	Historical review completed. No further action required.	Closed		Indigenous Services Canada	A reserve as defined in the Indian Act	Canada Lands	Additional assessment								446	1069	1069	1069	1069	British Columbia	Bella Bella 1	Skeena--Bulkley Valley	CA	Canada	52.1594	-128.154	NAD83 (EPSG4269)
7814		632 - Tlatlasikwala - 07058 - HOPE ISLAND NO. 1 - 0904719610	Historical review completed. No further action required.	Closed		Indigenous Services Canada	A reserve as defined in the Indian Act	Canada Lands	Additional assessment											7	5941	British Columbia	Hope Island 1	North Island--Powell River	CA	Canada	50.9198	-127.916	NAD83 (EPSG4269)
7815		632 - Tlatlasikwala - 07058 - HOPE ISLAND NO. 1 - 0904719910	Historical review completed. No further action required.	Closed		Indigenous Services Canada	A reserve as defined in the Indian Act	Canada Lands	Additional assessment											7	5941	British Columbia	Hope Island 1	North Island--Powell River	CA	Canada	50.9198	-127.916	NAD83 (EPSG4269)
7816		632 - Tlatlasikwala - 07058 - HOPE ISLAND NO. 1 - 0904720210	Historical review completed. No further action required.	Closed		Indigenous Services Canada	A reserve as defined in the Indian Act	Canada Lands	Additional assessment											7	5941	British Columbia	Hope Island 1	North Island--Powell River	CA	Canada	50.9198	-127.916	NAD83 (EPSG4269)
7817		619 - Burns Lake - 08353 - BURNS LAKE NO. 18 - 0904720310	Historical review completed. No further action required.	Closed		Indigenous Services Canada	A reserve as defined in the Indian Act	Canada Lands	Additional assessment								928	2322	2732	3510	5471	British Columbia	Burns Lake 18	Skeena--Bulkley Valley	CA	Canada	54.2383	-125.768	NAD83 (EPSG4269)
7818		549 - Tsleil-Waututh Nation - 07903 - BURRARD INLET NO. 3 - 0904721610	Historical review completed. No further action required.	Closed		Indigenous Services Canada	A reserve as defined in the Indian Act	Canada Lands	Additional assessment								5494	88817	495153	2085642	2757155	British Columbia	North Vancouver	Burnaby North--Seymour	CA	Canada	49.3167	-122.983	NAD83 (EPSG4269)
7819		559 - Sts'ailes - 08007 - CHEHALIS NO. 5 - 0904721810	Historical review completed. No further action required.	Closed		Indigenous Services Canada	A reserve as defined in the Indian Act	Canada Lands	Additional assessment								191	776	5002	102982	357745	British Columbia	Chehalis 5	Mission--Matsqui--Fraser Canyon	CA	Canada	49.2931	-121.909	NAD83 (EPSG4269)
7820		555 - Squamish - 07986 - CHEKWELP NO. 26 - 0904723610	Historical review completed. No further action required.	Closed		Indigenous Services Canada	A reserve as defined in the Indian Act	Canada Lands	Additional assessment								633	12077	38371	160834	1907539	British Columbia	Sunshine Coast F	West Vancouver--Sunshine Coast--Sea to Sky Country	CA	Canada	49.4167	-123.5	NAD83 (EPSG4269)
7821		689 - Little Shuswap Lake - 07179 - CHUM CREEK NO. 2 - 0904725610	Historical review completed. No further action required.	Closed		Indigenous Services Canada	A reserve as defined in the Indian Act	Canada Lands	Additional assessment								37	763	5638	19616	71772	British Columbia	Chum Creek 2	North Okanagan--Shuswap	CA	Canada	50.8667	-119.583	NAD83 (EPSG4269)
7824		644 - Esquimalt - 06808 - ESQUIMALT - 0904729610	Historical review completed. No further action required.	Closed		Indigenous Services Canada	A reserve as defined in the Indian Act	Canada Lands	Additional assessment								3698	110070	307823	411436	523507	British Columbia	Esquimalt	Esquimalt--Saanich--Sooke	CA	Canada	48.4333	-123.433	NAD83 (EPSG4269)
7827		625 - Kwikwasut'inuxw Haxwa'mis - 06978 - GWAYASDUMS NO. 1 - 0904735610	Historical review completed. No further action required.	Closed		Indigenous Services Canada	A reserve as defined in the Indian Act	Canada Lands	Additional assessment								25	27	27	244	6909	British Columbia	Mount Waddington A	North Island--Powell River	CA	Canada	50.7	-126.6	NAD83 (EPSG4269)
7828		700 - Boothroyd - 07264 - KAHMOOSE NO. 4 - 0904737610	Historical review completed. No further action required.	Closed		Indigenous Services Canada	A reserve as defined in the Indian Act	Canada Lands	Additional assessment								65	84	132	704	4652	British Columbia	Fraser Valley A	Mission--Matsqui--Fraser Canyon	CA	Canada	49.9667	-121.483	NAD83 (EPSG4269)
7829		681 - Kitsumkalum - 07646 - KITSUMKAYLUM NO. 1 - 0904739610	Historical review completed. No further action required.	Closed		Indigenous Services Canada	A reserve as defined in the Indian Act	Canada Lands	Additional assessment								158	8480	16229	18176	20137	British Columbia	Kitsumkaylum 1	Skeena--Bulkley Valley	CA	Canada	54.5333	-128.667	NAD83 (EPSG4269)
7831		705 - Lytton - 00019 - LYTTON NO. 29 - 0904743610	Historical review completed. No further action required.	Closed		Indigenous Services Canada	A reserve as defined in the Indian Act	Canada Lands	Additional assessment								5	17	51	806	9244	British Columbia	Nickel Palm 4	Mission--Matsqui--Fraser Canyon	CA	Canada	50.45	-121.7	NAD83 (EPSG4269)
7833		669 - Old Massett Village Council - 07664 - MASSET NO. 1 - 0904747610	Historical review completed. No further action required.	Closed		Indigenous Services Canada	A reserve as defined in the Indian Act	Canada Lands	Additional assessment								276	1244	1408	1573	2614	British Columbia	Masset 1	Skeena--Bulkley Valley	CA	Canada	54.0333	-132.167	NAD83 (EPSG4269)
7834		669 - Old Massett Village Council - 07664 - MASSET NO. 1 - 0904747710	Historical review completed. No further action required.	Closed		Indigenous Services Canada	A reserve as defined in the Indian Act	Canada Lands	Additional assessment								276	1244	1408	1573	2614	British Columbia	Masset 1	Skeena--Bulkley Valley	CA	Canada	54.0333	-132.167	NAD83 (EPSG4269)
7836		557 - Lil'wat Nation - 07996 - MOUNT CURRIE NO. 1 - 0904749610	Historical review completed. No further action required.	Closed		Indigenous Services Canada	A reserve as defined in the Indian Act	Canada Lands	Additional assessment								197	1664	3774	6076	19075	British Columbia	Squamish-Lillooet C	West Vancouver--Sunshine Coast--Sea to Sky Country	CA	Canada	50.3167	-122.717	NAD83 (EPSG4269)
7838		557 - Lil'wat Nation - 07998 - NESUCH NO. 3 - 0904751710	Historical review completed. No further action required.	Closed		Indigenous Services Canada	A reserve as defined in the Indian Act	Canada Lands	Additional assessment								14	902	1824	4962	19043	British Columbia	Squamish-Lillooet C	West Vancouver--Sunshine Coast--Sea to Sky Country	CA	Canada	50.3	-122.633	NAD83 (EPSG4269)
7839		557 - Lil'wat Nation - 07998 - NESUCH NO. 3 - 0904751810	Historical review completed. No further action required.	Closed		Indigenous Services Canada	A reserve as defined in the Indian Act	Canada Lands	Additional assessment								14	902	1824	4962	19043	British Columbia	Squamish-Lillooet C	West Vancouver--Sunshine Coast--Sea to Sky Country	CA	Canada	50.3	-122.633	NAD83 (EPSG4269)
7840		557 - Lil'wat Nation - 07998 - NESUCH NO. 3 - 0904753610	Historical review completed. No further action required.	Closed		Indigenous Services Canada	A reserve as defined in the Indian Act	Canada Lands	Additional assessment								14	902	1824	4962	19043	British Columbia	Squamish-Lillooet C	West Vancouver--Sunshine Coast--Sea to Sky Country	CA	Canada	50.3	-122.633	NAD83 (EPSG4269)
7841		710 - Alexis Creek - 08170 - REDSTONE FLAT NO. 1 - 7000095097	Confirmatory sampling completed. No further action required.	Closed	Medium Priority for Action	Indigenous Services Canada	A reserve as defined in the Indian Act	Canada Lands	Other							PHCs (petroleum hydrocarbons):Soil; PAHs (polycyclic aromatic hydrocarbon):Soil	105	201	201	201	206	British Columbia	Redstone Flat 1	Cariboo--Prince George	CA	Canada	52.1384	-123.959	NAD83 (EPSG4269)
7842		557 - Lil'wat Nation - 07998 - NESUCH NO. 3 - 0904765610	Historical review completed. No further action required.	Closed		Indigenous Services Canada	A reserve as defined in the Indian Act	Canada Lands	Additional assessment								14	902	1824	4962	19043	British Columbia	Squamish-Lillooet C	West Vancouver--Sunshine Coast--Sea to Sky Country	CA	Canada	50.3	-122.633	NAD83 (EPSG4269)
7843		581 - Seabird Island - 08073 - SEABIRD ISLAND - 0904767610	Historical review completed. No further action required.	Closed		Indigenous Services Canada	A reserve as defined in the Indian Act	Canada Lands	Additional assessment								112	1301	9121	72982	204902	British Columbia	Seabird Island	Mission--Matsqui--Fraser Canyon	CA	Canada	49.2764	-121.704	NAD83 (EPSG4269)
7844		581 - Seabird Island - 08073 - SEABIRD ISLAND - 0904767810	Historical review completed. No further action required.	Closed		Indigenous Services Canada	A reserve as defined in the Indian Act	Canada Lands	Additional assessment								112	1301	9121	72982	204902	British Columbia	Seabird Island	Mission--Matsqui--Fraser Canyon	CA	Canada	49.2764	-121.704	NAD83 (EPSG4269)
7845		581 - Seabird Island - 08073 - SEABIRD ISLAND - 0904767910	Historical review completed. No further action required.	Closed		Indigenous Services Canada	A reserve as defined in the Indian Act	Canada Lands	Additional assessment								112	1301	9121	72982	204902	British Columbia	Seabird Island	Mission--Matsqui--Fraser Canyon	CA	Canada	49.2764	-121.704	NAD83 (EPSG4269)
7846		555 - Squamish - 07968 - SEYMOUR CREEK NO. 2 - 0904768010	Historical review completed. No further action required.	Closed		Indigenous Services Canada	A reserve as defined in the Indian Act	Canada Lands	Additional assessment								3554	187058	753104	2096529	2766514	British Columbia	Seymour Creek 2	Burnaby North--Seymour	CA	Canada	49.3085	-123.022	NAD83 (EPSG4269)
7847		698 - Shackan - 07256 - SHACKAN NO. 11 - 0904768110	Historical review completed. No further action required.	Closed		Indigenous Services Canada	A reserve as defined in the Indian Act	Canada Lands	Additional assessment								7	68	113	1287	15133	British Columbia	Shackan 11	Mission--Matsqui--Fraser Canyon	CA	Canada	50.2843	-121.194	NAD83 (EPSG4269)
7848		554 - Tla'amin Nation - 07961 - SLIAMMON NO. 1 - 0904769610	Historical review completed. No further action required.	Closed		Indigenous Services Canada	A reserve as defined in the Indian Act	Canada Lands	Additional assessment								272	2237	10005	55491	289499	British Columbia	Sliammon 1	North Island--Powell River	CA	Canada	49.9053	-124.611	NAD83 (EPSG4269)
7849		554 - Tla'amin Nation - 07961 - SLIAMMON NO. 1 - 0904769710	Historical review completed. No further action required.	Closed		Indigenous Services Canada	A reserve as defined in the Indian Act	Canada Lands	Additional assessment								272	2237	10005	55491	289499	British Columbia	Sliammon 1	North Island--Powell River	CA	Canada	49.9053	-124.611	NAD83 (EPSG4269)
7850		571 - Skowkale - 08050 - SKOWKALE NO. 11 - 0904769810	Historical review completed. No further action required.	Closed		Indigenous Services Canada	A reserve as defined in the Indian Act	Canada Lands	Additional assessment								2655	66219	87035	149055	423887	British Columbia	Skowkale	Chilliwack--Hope	CA	Canada	49.1366	-121.951	NAD83 (EPSG4269)
7851		722 - Ulkatcho - 08331 - SQUINAS NO. 2 - 0904769910	Historical review completed. No further action required.	Closed		Indigenous Services Canada	A reserve as defined in the Indian Act	Canada Lands	Additional assessment								46	291	291	384	639	British Columbia	Cariboo J	Cariboo--Prince George	CA	Canada	52.4681	-125.301	NAD83 (EPSG4269)
7852		682 - Tahltan - 07655 - TELEGRAPH CREEK NO. 6 - 0904771610	Historical review completed. No further action required.	Closed		Indigenous Services Canada	A reserve as defined in the Indian Act	Canada Lands	Additional assessment								46	201	201	201	201	British Columbia	Kitimat-Stikine D	Skeena--Bulkley Valley	CA	Canada	57.9087	-131.157	NAD83 (EPSG4269)
7853		577 - Tsawwassen First Nation - 08060 - TSAWWASSEN - 0904771710	Historical review completed. No further action required.	Closed		Indigenous Services Canada	A reserve as defined in the Indian Act	Canada Lands	Additional assessment								178	23553	51572	1292889	2804237	British Columbia	Tsawwassen	Delta	CA	Canada	49.0387	-123.101	NAD83 (EPSG4269)
7854		554 - Tla'amin Nation - 07964 - TOQUANA NO. 4 - 0904771810	Historical review completed. No further action required.	Closed		Indigenous Services Canada	A reserve as defined in the Indian Act	Canada Lands	Additional assessment									7	31	6569	234420	British Columbia	Powell River A	North Island--Powell River	CA	Canada	50.0833	-124.65	NAD83 (EPSG4269)
7855		594 - Ts'kw'aylaxw First Nation - 08148 - MARBLE CANYON NO. 3 - 0902122305	Historical review not required.	Closed		Indigenous Services Canada	A reserve as defined in the Indian Act	Canada Lands	Additional assessment							Other inorganics:Surface soil	47	99	159	4316	9089	British Columbia	Marble Canyon 3	Mission--Matsqui--Fraser Canyon	CA	Canada	50.8167	-121.667	NAD83 (EPSG4269)
7856		269 - Peguis - 06373 - PEGUIS 1B / 4000024297	Confirmatory sampling completed. No further action required.	Closed	High Priority for Action	Indigenous Services Canada	A reserve as defined in the Indian Act	Canada Lands	Remediation				0	0.31	0	PHCs (petroleum hydrocarbons):Other medium	109	1235	2451	4904	8515	Manitoba	Peguis 1B	Churchill--Keewatinook Aski	CA	Canada	51.3057	-97.5588	NAD83 (EPSG4269)
7859		183 - Eabametoong First Nation - 06296 - FORT HOPE 64 - 0404779810	Confirmatory sampling completed. No further action required.	Closed	Medium Priority for Action	Indigenous Services Canada	A reserve as defined in the Indian Act	Canada Lands	Remediation				952	0	0	PHCs (petroleum hydrocarbons):Groundwater, Soil	13	291	786	1088	1088	Ontario	Fort Hope 64	Kenora	CA	Canada	51.5695	-87.8409	NAD83 (EPSG4269)
7861		183 - Eabametoong First Nation - 06296 - FORT HOPE 64 - 0404781710	Detailed testing completed. No further action required.	Closed	Low Priority for Action	Indigenous Services Canada	A reserve as defined in the Indian Act	Canada Lands	Other				0.01	0	0	Metal, metalloid, and organometallic:Soil	13	219	682	1088	1088	Ontario	Fort Hope 64	Kenora	CA	Canada	51.559	-87.8697	NAD83 (EPSG4269)
7863		207 - Bearskin Lake - 06319 - BEARSKIN LAKE - 0404785710	Confirmatory sampling completed. No further action required.	Closed	Medium Priority for Action	Indigenous Services Canada	A reserve as defined in the Indian Act	Canada Lands	Additional assessment				3	0	0	PHCs (petroleum hydrocarbons):Soil	7	148	408	439	524	Ontario	Bearskin Lake	Kenora	CA	Canada	53.9254	-90.9681	NAD83 (EPSG4269)
7865		207 - Bearskin Lake - 06319 - BEARSKIN LAKE - 0404789610	Initial testing completed. No further action required.	Closed	Not a Priority for Action	Indigenous Services Canada	A reserve as defined in the Indian Act	Canada Lands	Additional assessment				0	0	0		7	150	411	439	528	Ontario	Bearskin Lake	Kenora	CA	Canada	53.9247	-90.9664	NAD83 (EPSG4269)
7867		562 - Skatin Nations - 08016 - SKOOKUMCHUCK 4A - BC04789910	Confirmatory sampling completed. No further action required.	Closed	Medium Priority for Action	Indigenous Services Canada	A reserve as defined in the Indian Act	Canada Lands	Other				175	0	0	PAHs (polycyclic aromatic hydrocarbon):Soil	29	112	192	749	15687	British Columbia	Fraser Valley C	Mission--Matsqui--Fraser Canyon	CA	Canada	49.935	-122.402	NAD83 (EPSG4269)
7870		562 - Skatin Nations - 08016 - SKOOKUMCHUCK 4A - BC04790010	Confirmatory sampling completed. No further action required.	Closed	Medium Priority for Action	Indigenous Services Canada	A reserve as defined in the Indian Act	Canada Lands	Remediation, Other				250	0	0	Metal, metalloid, and organometallic:Soil	18	112	192	755	15592	British Columbia	Fraser Valley C	Mission--Matsqui--Fraser Canyon	CA	Canada	49.9333	-122.4	NAD83 (EPSG4269)
7877		207 - Bearskin Lake - 06319 - BEARSKIN LAKE - ON04791010	Initial testing completed. No further action required.	Closed	Not a Priority for Action	Indigenous Services Canada	A reserve as defined in the Indian Act	Canada Lands					0	0	0		7	169	432	439	573	Ontario	Bearskin Lake	Kenora	CA	Canada	53.9163	-90.9486	NAD83 (EPSG4269)
7878		207 - Bearskin Lake - 06319 - BEARSKIN LAKE - 3000054396	Confirmatory sampling completed. No further action required.	Closed	Medium Priority for Action	Indigenous Services Canada	A reserve as defined in the Indian Act	Canada Lands	Additional assessment				58	0	0	PHCs (petroleum hydrocarbons):Soil	7	134	382	439	602	Ontario	Bearskin Lake	Kenora	CA	Canada	53.9307	-90.9323	NAD83 (EPSG4269)
7879		207 - Bearskin Lake - 06319 - BEARSKIN LAKE / 3000016995	Historical review not required.	Closed		Indigenous Services Canada	A reserve as defined in the Indian Act	Canada Lands					0	0	0	PHCs (petroleum hydrocarbons):Soil	7	147	403	439	505	Ontario	Bearskin Lake	Kenora	CA	Canada	53.9256	-90.9776	NAD83 (EPSG4269)
7882		207 - Bearskin Lake - 06319 - BEARSKIN LAKE / 3000113899	Initial testing completed. No further action required.	Closed		Indigenous Services Canada	A reserve as defined in the Indian Act	Canada Lands					0	0	0	PHCs (petroleum hydrocarbons):Other medium; PAHs (polycyclic aromatic hydrocarbon):Other medium	7	149	411	439	526	Ontario	Bearskin Lake	Kenora	CA	Canada	53.9247	-90.9673	NAD83 (EPSG4269)
7883		234 - Wawakapewin - 06079 - WAWAKAPEWIN - ON04791110	Detailed testing completed. Remediation / risk management planned.	Active	High Priority for Action	Indigenous Services Canada	A reserve as defined in the Indian Act	Canada Lands	Additional assessment				2529	0	0	PHCs (petroleum hydrocarbons):Surface soil, Soil; BTEXs (benzene, toluene, ethylbenzene, and xylene):Surface soil; PAHs (polycyclic aromatic hydrocarbon):Surface soil; Metal, metalloid, and organometallic:Surface soil		10	20	20	1147	Ontario	Wawakapewin (Long Dog Lake)	Kenora	CA	Canada	53.4461	-89.146	NAD83 (EPSG4269)	2019-2020	5	0	0	0	0	0	0	0	0	0	0	0	FALSE
7883		234 - Wawakapewin - 06079 - WAWAKAPEWIN - ON04791110	Detailed testing completed. Remediation / risk management planned.	Active	High Priority for Action	Indigenous Services Canada	A reserve as defined in the Indian Act	Canada Lands	Additional assessment				2529	0	0	PHCs (petroleum hydrocarbons):Surface soil, Soil; BTEXs (benzene, toluene, ethylbenzene, and xylene):Surface soil; PAHs (polycyclic aromatic hydrocarbon):Surface soil; Metal, metalloid, and organometallic:Surface soil		10	20	20	1147	Ontario	Wawakapewin (Long Dog Lake)	Kenora	CA	Canada	53.4461	-89.146	NAD83 (EPSG4269)	2020-2021	5	0	0	0	0	0	0	0	0	0	0	0	FALSE
7885		234 - Wawakapewin - 06079 - WAWAKAPEWIN - ON04791310	Detailed testing completed. No further action required.	Closed	Not a Priority for Action	Indigenous Services Canada	A reserve as defined in the Indian Act	Canada Lands	Additional assessment				0	0	0	PHCs (petroleum hydrocarbons):Surface water, Groundwater, Soil		10	20	20	1209	Ontario	Wawakapewin (Long Dog Lake)	Kenora	CA	Canada	53.452	-89.1443	NAD83 (EPSG4269)
7886		240 - Webequie - 06337 - WEBIQUI INDIAN SETTLEMENT / ON04791410	Detailed testing completed. No further action required.	Closed	High Priority for Action	Indigenous Services Canada	A reserve as defined in the Indian Act	Canada Lands	Additional assessment				943	0	0	PHCs (petroleum hydrocarbons):Groundwater, Soil; PAHs (polycyclic aromatic hydrocarbon):Groundwater; Metal, metalloid, and organometallic:Soil	8	204	690	1396	1396	Ontario	Webequie	Kenora	CA	Canada	52.9833	-87.35	NAD83 (EPSG4269)
7887		240 - Webequie - 06337 - WEBIQUI INDIAN SETTLEMENT / ON04791510	Initial testing completed. No further action required.	Closed	High Priority for Action	Indigenous Services Canada	A reserve as defined in the Indian Act	Canada Lands	Additional assessment				4391	0	0	PHCs (petroleum hydrocarbons):Groundwater, Soil	8	204	690	1396	1396	Ontario	Webequie	Kenora	CA	Canada	52.9833	-87.35	NAD83 (EPSG4269)
7888		240 - Webequie - 06337 - WEBIQUI INDIAN SETTLEMENT / ON04791610	Initial testing completed. No further action required.	Closed	Medium Priority for Action	Indigenous Services Canada	A reserve as defined in the Indian Act	Canada Lands	Additional assessment				122	0	0	PHCs (petroleum hydrocarbons):Soil; Metal, metalloid, and organometallic:Soil	8	204	690	1396	1396	Ontario	Webequie	Kenora	CA	Canada	52.9833	-87.35	NAD83 (EPSG4269)
7890		315 - Opaskwayak Cree Nation - 06419 - OPASKWAYAK CREE NATION 27A - 4000032798	Initial testing completed. No further action required.	Closed		Indigenous Services Canada	A reserve as defined in the Indian Act	Canada Lands	Assessment				0	0	0	PHCs (petroleum hydrocarbons):Soil				139	3940	Saskatchewan	Opaskwayak Cree Nation 27A (Carrot River)	Desnethé--Missinippi--Churchill River	CA	Canada	53.6483	-101.996	NAD83 (EPSG4269)
7897		274 - Little Saskatchewan - 06383 - LITTLE SASKATCHEWAN 48 - MB04792210	Historical review planned.	Suspected		Indigenous Services Canada	A reserve as defined in the Indian Act	Canada Lands	Additional assessment, Other				0	0	0	PHCs (petroleum hydrocarbons):Soil	43	305	616	1939	2706	Manitoba	Little Saskatchewan 48	Churchill--Keewatinook Aski	CA	Canada	51.6808	-98.5592	NAD83 (EPSG4269)	2020-2021	1	0	0	0	0	0	0	0	0	0	0	0	FALSE
7897		274 - Little Saskatchewan - 06383 - LITTLE SASKATCHEWAN 48 - MB04792210	Historical review planned.	Suspected		Indigenous Services Canada	A reserve as defined in the Indian Act	Canada Lands	Additional assessment, Other				0	0	0	PHCs (petroleum hydrocarbons):Soil	43	305	616	1939	2706	Manitoba	Little Saskatchewan 48	Churchill--Keewatinook Aski	CA	Canada	51.6808	-98.5592	NAD83 (EPSG4269)	2019-2020	1	0	0	0	0	0	0	0	0	0	0	0	FALSE
7898		303 - Sayisi Dene First Nation - 06464 - CHURCHILL 1 - 4000013995	Remediation / risk management completed. No further action required.	Closed	Medium Priority for Action	Indigenous Services Canada	A reserve as defined in the Indian Act	Canada Lands	Other				100	0	0	Metal, metalloid, and organometallic:Not Available	12	324	324	324	324	Manitoba	Division No. 23, Unorganized	Churchill--Keewatinook Aski	CA	Canada	58.7115	-98.5107	NAD83 (EPSG4269)
7902		313 - Nisichawayasihk Cree Nation - 06450 - NELSON HOUSE NO. 170 - MB04793210	Initial testing completed. No further action required.	Closed		Indigenous Services Canada	A reserve as defined in the Indian Act	Canada Lands					0	0	0		533	2552	2571	2680	3008	Manitoba	Nelson House 170	Churchill--Keewatinook Aski	CA	Canada	55.7881	-98.8906	NAD83 (EPSG4269)
7903		313 - Nisichawayasihk Cree Nation - 06450 - NELSON HOUSE NO. 170 - MB04793310	Initial testing completed. No further action required.	Closed		Indigenous Services Canada	A reserve as defined in the Indian Act	Canada Lands					0	0	0		514	2552	2571	2680	3008	Manitoba	Nelson House 170	Churchill--Keewatinook Aski	CA	Canada	55.7886	-98.8908	NAD83 (EPSG4269)
7905		567 - Samahquam - 08043 - SACHTEEN 2A - BC04793510	Confirmatory sampling completed. No further action required.	Closed	Medium Priority for Action	Indigenous Services Canada	A reserve as defined in the Indian Act	Canada Lands	Other				200	0	0	PHCs (petroleum hydrocarbons):Surface soil	10	46	272	697	18634	British Columbia	Sachteen	Mission--Matsqui--Fraser Canyon	CA	Canada	49.9876	-122.451	NAD83 (EPSG4269)
7907		620 - Cheslatta Carrier Nation - 08355 - CHESLATTA NO. 1 - 7000024294	Historical review not required.	Closed		Indigenous Services Canada	A reserve as defined in the Indian Act	Canada Lands	Assessment								6	53	218	1419	5314	British Columbia	Cheslatta 1	Skeena--Bulkley Valley	CA	Canada	54	-125.71	NAD83 (EPSG4269)
7914		298 - St. Theresa Point - 09147 - ST THERESA POINT - MB04794510	Historical review completed. Initial testing underway.	Suspected		Indigenous Services Canada	A reserve as defined in the Indian Act	Canada Lands	Additional assessment				0	0.06	0	Metal, metalloid, and organometallic:Groundwater	82	281	1519	7144	7492	Manitoba	St. Theresa Point	Churchill--Keewatinook Aski	CA	Canada	53.8237	-94.8585	NAD83 (EPSG4269)	2019-2020	2	0	0	0	0	0	0	0	0	0	0	0	FALSE
7914		298 - St. Theresa Point - 09147 - ST THERESA POINT - MB04794510	Historical review completed. Initial testing underway.	Suspected		Indigenous Services Canada	A reserve as defined in the Indian Act	Canada Lands	Additional assessment				0	0.06	0	Metal, metalloid, and organometallic:Groundwater	82	281	1519	7144	7492	Manitoba	St. Theresa Point	Churchill--Keewatinook Aski	CA	Canada	53.8237	-94.8585	NAD83 (EPSG4269)	2020-2021	2	0	0	0	0	0	0	0	0	0	0	0	FALSE
7925		277 - Poplar River First Nation - 06391 - POPLAR RIVER 16 - MB04796510	Initial testing completed. Detailed testing underway.	Active	Medium Priority for Action	Indigenous Services Canada	A reserve as defined in the Indian Act	Canada Lands	Additional assessment				0	0.11	0	Metal, metalloid, and organometallic:Groundwater	81	918	1167	1167	1169	Manitoba	Poplar River 16	Churchill--Keewatinook Aski	CA	Canada	52.9819	-97.2415	NAD83 (EPSG4269)	2019-2020	4	0	0	0	0	0	0	0	0	0	0	0	FALSE
7925		277 - Poplar River First Nation - 06391 - POPLAR RIVER 16 - MB04796510	Initial testing completed. Detailed testing underway.	Active	Medium Priority for Action	Indigenous Services Canada	A reserve as defined in the Indian Act	Canada Lands	Additional assessment				0	0.11	0	Metal, metalloid, and organometallic:Groundwater	81	918	1167	1167	1169	Manitoba	Poplar River 16	Churchill--Keewatinook Aski	CA	Canada	52.9819	-97.2415	NAD83 (EPSG4269)	2020-2021	4	0	0	0	0	0	0	0	0	0	0	0	FALSE
7934		554 - Sliammon - 07961 - SLIAMMON 1 / BC04794910	Confirmatory sampling completed. No further action required.	Closed	Medium Priority for Action	Indigenous Services Canada	A reserve as defined in the Indian Act	Canada Lands	Remediation, Other				200	0	0	PHCs (petroleum hydrocarbons):Soil		23	98	1463	24341	British Columbia	Cariboo C	Cariboo--Prince George	CA	Canada	53.1864	-122.186	NAD83 (EPSG4269)
7942		315 - Opaskwayak Cree Nation - 06422 - OPASKWAYAK CREE NATION RESERVE NO. 21 - MB04791910	Initial testing completed. No further action required.	Closed		Indigenous Services Canada	A reserve as defined in the Indian Act	Canada Lands	Additional assessment, Other				0	0	0			21	67	439	10751	Manitoba	Division No. 21, Unorganized	Churchill--Keewatinook Aski	CA	Canada	54.0506	-100.947	NAD83 (EPSG4269)
7943		315 - Opaskwayak Cree Nation - 06427 - OPASKWAYAK CREE NATION RESERVE NO. 21E - MB04798210	Initial testing completed. No further action required.	Closed		Indigenous Services Canada	A reserve as defined in the Indian Act	Canada Lands	Additional assessment, Other				0	0	0		416	6615	8876	10148	11088	Manitoba	Opaskwayak Cree Nation 21E	Churchill--Keewatinook Aski	CA	Canada	53.8319	-101.27	NAD83 (EPSG4269)
7944		315 - Opaskwayak Cree Nation - 06427 - OPASKWAYAK CREE NATION RESERVE NO. 21E - MB04798310	Initial testing completed. No further action required.	Closed		Indigenous Services Canada	A reserve as defined in the Indian Act	Canada Lands	Additional assessment, Other				0	0	0		184	1672	7032	10148	11173	Manitoba	Opaskwayak Cree Nation 21E	Churchill--Keewatinook Aski	CA	Canada	53.8712	-101.333	NAD83 (EPSG4269)
7945		315 - Opaskwayak Cree Nation - 06427 - OPASKWAYAK CREE NATION RESERVE NO. 21E - MB04798410	Initial testing completed. No further action required.	Closed		Indigenous Services Canada	A reserve as defined in the Indian Act	Canada Lands	Additional assessment				0	0	0		240	2167	8519	10172	11141	Manitoba	Kelsey	Churchill--Keewatinook Aski	CA	Canada	53.8552	-101.325	NAD83 (EPSG4269)
7946		315 - Opaskwayak Cree Nation - 06427 - OPASKWAYAK CREE NATION RESERVE NO. 21E - MB04798510	Initial testing completed. No further action required.	Closed		Indigenous Services Canada	A reserve as defined in the Indian Act	Canada Lands	Additional assessment, Other				0	0	0		70	616	1568	9971	11286	Manitoba	Opaskwayak Cree Nation 21E	Churchill--Keewatinook Aski	CA	Canada	53.9317	-101.282	NAD83 (EPSG4269)
7950		405 - Pelican Lake - 06609 - CHITEK LAKE 191 - SK04799111	Historical review completed. Initial testing underway.	Suspected		Indigenous Services Canada	A reserve as defined in the Indian Act	Canada Lands					0	0	0		25	644	1088	2130	7027	Saskatchewan	Chitek Lake 191	Desnethé--Missinippi--Churchill River	CA	Canada	53.6746	-107.787	NAD83 (EPSG4269)	2019-2020	2	0	0	0	0	0	0	0	0	0	0	0	FALSE
7950		405 - Pelican Lake - 06609 - CHITEK LAKE 191 - SK04799111	Historical review completed. Initial testing underway.	Suspected		Indigenous Services Canada	A reserve as defined in the Indian Act	Canada Lands					0	0	0		25	644	1088	2130	7027	Saskatchewan	Chitek Lake 191	Desnethé--Missinippi--Churchill River	CA	Canada	53.6746	-107.787	NAD83 (EPSG4269)	2020-2021	2	35000	0	0	0	0	0	0	0	0	0	0	FALSE
7959		371 - Muskoday First Nation - 06555 - MUSKODAY FIRST NATION - SK04802411	Initial testing completed. Detailed testing underway.	Active		Indigenous Services Canada	A reserve as defined in the Indian Act	Canada Lands					0	0	0		20	462	1045	43204	54648	Saskatchewan	Muskoday First Nation	Prince Albert	CA	Canada	53.0875	-105.51	NAD83 (EPSG4269)	2020-2021	3	0	0	0	0	0	0	0	0	0	0	0	FALSE
7959		371 - Muskoday First Nation - 06555 - MUSKODAY FIRST NATION - SK04802411	Initial testing completed. Detailed testing underway.	Active		Indigenous Services Canada	A reserve as defined in the Indian Act	Canada Lands					0	0	0		20	462	1045	43204	54648	Saskatchewan	Muskoday First Nation	Prince Albert	CA	Canada	53.0875	-105.51	NAD83 (EPSG4269)	2019-2020	3	0	0	0	0	0	0	0	0	0	0	0	FALSE
7968		293 - Swan Lake - 06412 - SWAN LAKE 7 - MB04803111	Initial testing completed. Detailed testing underway.	Active	Low Priority for Action	Indigenous Services Canada	A reserve as defined in the Indian Act	Canada Lands	Additional assessment				0	0.4	0	Metal, metalloid, and organometallic:Groundwater	18	361	803	4995	16243	Manitoba	Swan Lake 7	Portage--Lisgar	CA	Canada	49.3846	-98.9242	NAD83 (EPSG4269)	2020-2021	4	0	0	0	0	0	0	0	0	0	0	0	FALSE
7968		293 - Swan Lake - 06412 - SWAN LAKE 7 - MB04803111	Initial testing completed. Detailed testing underway.	Active	Low Priority for Action	Indigenous Services Canada	A reserve as defined in the Indian Act	Canada Lands	Additional assessment				0	0.4	0	Metal, metalloid, and organometallic:Groundwater	18	361	803	4995	16243	Manitoba	Swan Lake 7	Portage--Lisgar	CA	Canada	49.3846	-98.9242	NAD83 (EPSG4269)	2019-2020	4	0	0	0	0	0	0	0	0	0	0	0	FALSE
7979		301 - Bunibonibee Cree Nation - 06446 - OXFORD HOUSE 24 - MB04799811	Historical review completed. Initial testing underway.	Suspected		Indigenous Services Canada	A reserve as defined in the Indian Act	Canada Lands					0	0.5	0	Metal, metalloid, and organometallic:Groundwater	63	824	1179	1949	1949	Manitoba	Oxford House 24	Churchill--Keewatinook Aski	CA	Canada	54.9521	-95.2676	NAD83 (EPSG4269)	2019-2020	4	0	0	0	0	0	0	0	0	0	0	0	FALSE
7979		301 - Bunibonibee Cree Nation - 06446 - OXFORD HOUSE 24 - MB04799811	Historical review completed. Initial testing underway.	Suspected		Indigenous Services Canada	A reserve as defined in the Indian Act	Canada Lands					0	0.5	0	Metal, metalloid, and organometallic:Groundwater	63	824	1179	1949	1949	Manitoba	Oxford House 24	Churchill--Keewatinook Aski	CA	Canada	54.9521	-95.2676	NAD83 (EPSG4269)	2020-2021	2	0	0	0	0	0	0	0	0	0	0	0	FALSE
7982		288 - Dakota Plains - 06406 - DAKOTA PLAINS INDIAN RESERVE NO. 6A - MB04802311	Historical review not required.	Closed		Indigenous Services Canada	A reserve as defined in the Indian Act	Canada Lands	Assessment								39	936	1886	18658	38288	Manitoba	Dakota Plains 6A	Portage--Lisgar	CA	Canada	49.817	-98.5196	NAD83 (EPSG4269)
8007		290 - Sioux Valley Dakota Nation - 06409 - SIOUX VALLEY DAKOTA NATION - MB04805911	Historical review completed. Initial testing underway.	Suspected		Indigenous Services Canada	A reserve as defined in the Indian Act	Canada Lands	Additional assessment				0	0.27	0		130	905	1373	4341	70452	Manitoba	Sioux Valley Dakota Nation	Dauphin--Swan River--Neepawa	CA	Canada	49.873	-100.496	NAD83 (EPSG4269)	2020-2021	2	0	0	0	0	0	0	0	0	0	0	0	FALSE
8007		290 - Sioux Valley Dakota Nation - 06409 - SIOUX VALLEY DAKOTA NATION - MB04805911	Historical review completed. Initial testing underway.	Suspected		Indigenous Services Canada	A reserve as defined in the Indian Act	Canada Lands	Additional assessment				0	0.27	0		130	905	1373	4341	70452	Manitoba	Sioux Valley Dakota Nation	Dauphin--Swan River--Neepawa	CA	Canada	49.873	-100.496	NAD83 (EPSG4269)	2019-2020	2	0	0	0	0	0	0	0	0	0	0	0	FALSE
8010		303 - Sayisi Dene First Nation - 06464 - CHURCHILL 1 - MB04806111	Initial testing completed. No further action required.	Closed		Indigenous Services Canada	A reserve as defined in the Indian Act	Canada Lands					0	0	0	Metal, metalloid, and organometallic:Groundwater	300	324	324	324	324	Manitoba	Churchill 1	Churchill--Keewatinook Aski	CA	Canada	58.7161	-98.4821	NAD83 (EPSG4269)
8012		316 - Dauphin River - 06437 - DAUPHIN RIVER 48A - MB04806311	Initial testing completed. No further action required.	Closed		Indigenous Services Canada	A reserve as defined in the Indian Act	Canada Lands					0	0	0						46	Manitoba	Division No. 19, Unorganized	Churchill--Keewatinook Aski	CA	Canada	52.2667	-98.5167	NAD83 (EPSG4269)
8013		316 - Dauphin River - 06437 - DAUPHIN RIVER 48A - MB04806411	Initial testing completed. No further action required.	Closed		Indigenous Services Canada	A reserve as defined in the Indian Act	Canada Lands					0	0	0						461	Manitoba	Dauphin River 48A	Churchill--Keewatinook Aski	CA	Canada	51.9672	-98.0619	NAD83 (EPSG4269)
8023		327 - Pauingassi First Nation - 06377 - PAUINGASSI FIRST NATION - MB04807411	Initial testing completed. Detailed testing underway.	Active	Medium Priority for Action	Indigenous Services Canada	A reserve as defined in the Indian Act	Canada Lands					0	0	0	Metal, metalloid, and organometallic:Surface water, Other medium	193	270	270	1119	1119	Manitoba	Pauingassi First Nation	Churchill--Keewatinook Aski	CA	Canada	52.1672	-95.3842	NAD83 (EPSG4269)	2019-2020	4	0	0	0	0	0	0	0	0	0	0	0	FALSE
8023		327 - Pauingassi First Nation - 06377 - PAUINGASSI FIRST NATION - MB04807411	Initial testing completed. Detailed testing underway.	Active	Medium Priority for Action	Indigenous Services Canada	A reserve as defined in the Indian Act	Canada Lands					0	0	0	Metal, metalloid, and organometallic:Surface water, Other medium	193	270	270	1119	1119	Manitoba	Pauingassi First Nation	Churchill--Keewatinook Aski	CA	Canada	52.1672	-95.3842	NAD83 (EPSG4269)	2020-2021	4	0	0	0	0	0	0	0	0	0	0	0	FALSE
8026		297 - Garden Hill First Nations - 06448 - GARDEN HILL FIRST NATION - 4000025597	Remediation / risk management completed. No further action required.	Closed	Low Priority for Action	Indigenous Services Canada	A reserve as defined in the Indian Act	Canada Lands	Assessment							PHCs (petroleum hydrocarbons):Other medium	36	1662	2710	4655	7492	Manitoba	Garden Hill First Nation	Churchill--Keewatinook Aski	CA	Canada	53.8905	-94.5918	NAD83 (EPSG4269)
8028		297 - Garden Hill First Nations - 06448 - GARDEN HILL FIRST NATION - MB04807811	Initial testing completed. Detailed testing underway.	Active		Indigenous Services Canada	A reserve as defined in the Indian Act	Canada Lands	Additional assessment				0	0.28	0		240	1710	2608	5619	7492	Manitoba	Garden Hill First Nation	Churchill--Keewatinook Aski	CA	Canada	53.8654	-94.6231	NAD83 (EPSG4269)	2019-2020	3	0	0	0	0	0	0	0	0	0	0	0	FALSE
8028		297 - Garden Hill First Nations - 06448 - GARDEN HILL FIRST NATION - MB04807811	Initial testing completed. Detailed testing underway.	Active		Indigenous Services Canada	A reserve as defined in the Indian Act	Canada Lands	Additional assessment				0	0.28	0		240	1710	2608	5619	7492	Manitoba	Garden Hill First Nation	Churchill--Keewatinook Aski	CA	Canada	53.8654	-94.6231	NAD83 (EPSG4269)	2020-2021	3	0	0	0	0	0	0	0	0	0	0	0	FALSE
8035		268 - Kinonjeoshtegon First Nation - 06371 - JACKHEAD 43 - MB04808611	Historical review completed. Initial testing underway.	Suspected		Indigenous Services Canada	A reserve as defined in the Indian Act	Canada Lands	Additional assessment				0	0.33	0		33	206	206	206	1209	Manitoba	Jackhead 43	Churchill--Keewatinook Aski	CA	Canada	51.8931	-97.3137	NAD83 (EPSG4269)	2020-2021	2	0	0	0	0	0	0	0	0	0	0	0	FALSE
8035		268 - Kinonjeoshtegon First Nation - 06371 - JACKHEAD 43 - MB04808611	Historical review completed. Initial testing underway.	Suspected		Indigenous Services Canada	A reserve as defined in the Indian Act	Canada Lands	Additional assessment				0	0.33	0		33	206	206	206	1209	Manitoba	Jackhead 43	Churchill--Keewatinook Aski	CA	Canada	51.8931	-97.3137	NAD83 (EPSG4269)	2019-2020	2	0	0	0	0	0	0	0	0	0	0	0	FALSE
8042		311 - Mathias Colomb - 06456 - PUKATAWAGAN NO. 198 - 4000029797	Remediation / risk management completed. No further action required.	Closed	Medium Priority for Action	Indigenous Services Canada	A reserve as defined in the Indian Act	Canada Lands	Other				150	0	0	Metal, metalloid, and organometallic:Not Available	121	1724	1724	1724	1724	Manitoba	Division No. 23, Unorganized	Churchill--Keewatinook Aski	CA	Canada	55.7387	-101.288	NAD83 (EPSG4269)
8045		306 - Tataskweyak Cree Nation - 06461 - SPLIT LAKE NO. 171 - 4000027197	Confirmatory sampling completed. No further action required.	Closed	Not a Priority for Action	Indigenous Services Canada	A reserve as defined in the Indian Act	Canada Lands	Remediation							Metal, metalloid, and organometallic:Soil	148	1454	2822	3657	3764	Manitoba	Split Lake (Part) 171	Churchill--Keewatinook Aski	CA	Canada	56.2575	-96.1344	NAD83 (EPSG4269)
8048		282 - Pine Creek - 06396 - PINE CREEK 66A - MB04809511	Initial testing completed. Detailed testing underway.	Active	Medium Priority for Action	Indigenous Services Canada	A reserve as defined in the Indian Act	Canada Lands					0	0.45	0	Metal, metalloid, and organometallic:Groundwater		151	435	1317	3038	Manitoba	Division No. 19, Unorganized	Dauphin--Swan River--Neepawa	CA	Canada	52.1263	-100.176	NAD83 (EPSG4269)	2020-2021	4	0	0	0	0	0	0	0	0	0	0	0	FALSE
8048		282 - Pine Creek - 06396 - PINE CREEK 66A - MB04809511	Initial testing completed. Detailed testing underway.	Active	Medium Priority for Action	Indigenous Services Canada	A reserve as defined in the Indian Act	Canada Lands					0	0.45	0	Metal, metalloid, and organometallic:Groundwater		151	435	1317	3038	Manitoba	Division No. 19, Unorganized	Dauphin--Swan River--Neepawa	CA	Canada	52.1263	-100.176	NAD83 (EPSG4269)	2019-2020	4	0	0	0	0	0	0	0	0	0	0	0	FALSE
8054		262 - Fort Alexander - 06362 - FORT ALEXANDER 3 - MB04810111	Historical review completed. Initial testing underway.	Suspected		Indigenous Services Canada	A reserve as defined in the Indian Act	Canada Lands					0	0	0		1	75	940	4701	16315	Manitoba	Division No. 19, Unorganized	Selkirk--Interlake--Eastman	CA	Canada	50.9833	-96.9167	NAD83 (EPSG4269)	2020-2021	2	0	0	0	0	0	0	0	0	0	0	0	FALSE
8054		262 - Fort Alexander - 06362 - FORT ALEXANDER 3 - MB04810111	Historical review completed. Initial testing underway.	Suspected		Indigenous Services Canada	A reserve as defined in the Indian Act	Canada Lands					0	0	0		1	75	940	4701	16315	Manitoba	Division No. 19, Unorganized	Selkirk--Interlake--Eastman	CA	Canada	50.9833	-96.9167	NAD83 (EPSG4269)	2019-2020	2	0	0	0	0	0	0	0	0	0	0	0	FALSE
8057		285 - Waywayseecappo First Nation Treaty Four - 1874 - 06402 - WAYWAYSEECAPPO FIRST NATION - MB04810411	Historical review not required.	Closed		Indigenous Services Canada	A reserve as defined in the Indian Act	Canada Lands									47	655	1560	5119	11189	Manitoba	Waywayseecappo First Nation	Dauphin--Swan River--Neepawa	CA	Canada	50.7127	-100.962	NAD83 (EPSG4269)
8060		274 - Little Saskatchewan - 06383 - LITTLE SASKATCHEWAN 48 - MB04810711	Detailed testing completed. No further action required.	Closed	Not a Priority for Action	Indigenous Services Canada	A reserve as defined in the Indian Act	Canada Lands	Additional assessment				150	0	0	Metal, metalloid, and organometallic:Surface water	56	307	648	1940	2736	Manitoba	Little Saskatchewan 48	Churchill--Keewatinook Aski	CA	Canada	51.6805	-98.5644	NAD83 (EPSG4269)
8061		270 - Little Grand Rapids - 06376 - LITTLE GRAND RAPIDS NO. 14 - 4000030798	Remediation / risk management completed. No further action required.	Closed	Low Priority for Action	Indigenous Services Canada	A reserve as defined in the Indian Act	Canada Lands	Other				1000			Metal, metalloid, and organometallic:Other medium	97	848	848	1119	1119	Manitoba	Little Grand Rapids 14	Churchill--Keewatinook Aski	CA	Canada	52.0025	-95.429	NAD83 (EPSG4269)
8073		277 - Poplar River First Nation - 06391 - POPLAR RIVER NO. 16 - 4000016595	Detailed testing completed. No further action required.	Closed	Medium Priority for Action	Indigenous Services Canada	A reserve as defined in the Indian Act	Canada Lands	Other							Other inorganics:Soil; Other organics:Soil	137	1161	1167	1167	1172	Manitoba	Poplar River 16	Churchill--Keewatinook Aski	CA	Canada	53.0043	-97.2652	NAD83 (EPSG4269)
8078		293 - Swan Lake - 06412 - SWAN LAKE 7 - MB04803811	Initial testing completed. No further action required.	Closed	Medium Priority for Action	Indigenous Services Canada	A reserve as defined in the Indian Act	Canada Lands	Other				0	0.25	0	Metal, metalloid, and organometallic:Groundwater	29	418	818	5066	16485	Manitoba	Swan Lake 7	Portage--Lisgar	CA	Canada	49.3757	-98.8911	NAD83 (EPSG4269)
8082		304 - York Factory First Nation - 06440 - YORK LANDING - MB04803411	Historical review completed. Initial testing underway.	Suspected		Indigenous Services Canada	A reserve as defined in the Indian Act	Canada Lands	Other				0	0	0						3235	Manitoba	Division No. 23, Unorganized	Churchill--Keewatinook Aski	CA	Canada	56.4667	-96.6	NAD83 (EPSG4269)	2020-2021	2	0	0	0	0	0	0	0	0	0	0	0	FALSE
8082		304 - York Factory First Nation - 06440 - YORK LANDING - MB04803411	Historical review completed. Initial testing underway.	Suspected		Indigenous Services Canada	A reserve as defined in the Indian Act	Canada Lands	Other				0	0	0						3235	Manitoba	Division No. 23, Unorganized	Churchill--Keewatinook Aski	CA	Canada	56.4667	-96.6	NAD83 (EPSG4269)	2019-2020	2	0	0	0	0	0	0	0	0	0	0	0	FALSE
8084		293 - Swan Lake - 06412 - SWAN LAKE 7 - MB04811711	Initial testing completed. No further action required.	Closed		Indigenous Services Canada	A reserve as defined in the Indian Act	Canada Lands					0	0	0		39	428	865	5164	17299	Manitoba	Swan Lake 7	Portage--Lisgar	CA	Canada	49.3956	-98.8847	NAD83 (EPSG4269)
8086		293 - Swan Lake - 06412 - SWAN LAKE 7 - MB04811811	Initial testing completed. No further action required.	Closed		Indigenous Services Canada	A reserve as defined in the Indian Act	Canada Lands					0	0	0		39	428	865	5164	17299	Manitoba	Swan Lake 7	Portage--Lisgar	CA	Canada	49.3956	-98.8847	NAD83 (EPSG4269)
8091		365 - White Bear - 06549 - WHITE BEAR 70 - SK04812411	Historical review completed. Initial testing underway.	Suspected		Indigenous Services Canada	A reserve as defined in the Indian Act	Canada Lands	Periodic Monitoring				0	0	0		22	443	988	5194	10495	Saskatchewan	White Bear 70	Souris--Moose Mountain	CA	Canada	49.7369	-102.233	NAD83 (EPSG4269)	2020-2021	2	0	0	0	0	0	0	0	0	0	0	0	FALSE
8091		365 - White Bear - 06549 - WHITE BEAR 70 - SK04812411	Historical review completed. Initial testing underway.	Suspected		Indigenous Services Canada	A reserve as defined in the Indian Act	Canada Lands	Periodic Monitoring				0	0	0		22	443	988	5194	10495	Saskatchewan	White Bear 70	Souris--Moose Mountain	CA	Canada	49.7369	-102.233	NAD83 (EPSG4269)	2019-2020	2	0	0	0	0	0	0	0	0	0	0	0	FALSE
8095		386 - Standing Buffalo - 06572 - STANDING BUFFALO 78 - SK04813011	Historical review completed. Initial testing underway.	Suspected		Indigenous Services Canada	A reserve as defined in the Indian Act	Canada Lands	Additional assessment				0	0	0		76	657	3039	7010	21170	Saskatchewan	Standing Buffalo 78	Regina--Qu'Appelle	CA	Canada	50.8402	-103.877	NAD83 (EPSG4269)	2019-2020	2	0	0	0	0	0	0	0	0	0	0	0	FALSE
8095		386 - Standing Buffalo - 06572 - STANDING BUFFALO 78 - SK04813011	Historical review completed. Initial testing underway.	Suspected		Indigenous Services Canada	A reserve as defined in the Indian Act	Canada Lands	Additional assessment				0	0	0		76	657	3039	7010	21170	Saskatchewan	Standing Buffalo 78	Regina--Qu'Appelle	CA	Canada	50.8402	-103.877	NAD83 (EPSG4269)	2020-2021	2	0	0	0	0	0	0	0	0	0	0	0	FALSE
8098		378 - Carry The Kettle - 09722 - CARRY THE KETTLE 76-18 - SK04813211	Historical review planned.	Suspected		Indigenous Services Canada	A reserve as defined in the Indian Act	Canada Lands	Additional assessment				0	0	0		8	210	508	3403	13697	Saskatchewan	Assiniboine 76	Souris--Moose Mountain	CA	Canada	50.3538	-103.449	NAD83 (EPSG4269)	2020-2021	1	0	0	0	0	0	0	0	0	0	0	0	FALSE
8098		378 - Carry The Kettle - 09722 - CARRY THE KETTLE 76-18 - SK04813211	Historical review planned.	Suspected		Indigenous Services Canada	A reserve as defined in the Indian Act	Canada Lands	Additional assessment				0	0	0		8	210	508	3403	13697	Saskatchewan	Assiniboine 76	Souris--Moose Mountain	CA	Canada	50.3538	-103.449	NAD83 (EPSG4269)	2019-2020	1	0	0	0	0	0	0	0	0	0	0	0	FALSE
8106		380 - Nekaneet - 06565 - NEKANEET CREE NATION - SK04812611	Historical review completed. Initial testing underway.	Suspected		Indigenous Services Canada	A reserve as defined in the Indian Act	Canada Lands					0	0	0			129	222	2772	5040	Saskatchewan	Maple Creek No. 111	Cypress Hills--Grasslands	CA	Canada	49.784	-109.275	NAD83 (EPSG4269)	2019-2020	2	0	0	0	0	0	0	0	0	0	0	0	FALSE
8106		380 - Nekaneet - 06565 - NEKANEET CREE NATION - SK04812611	Historical review completed. Initial testing underway.	Suspected		Indigenous Services Canada	A reserve as defined in the Indian Act	Canada Lands					0	0	0			129	222	2772	5040	Saskatchewan	Maple Creek No. 111	Cypress Hills--Grasslands	CA	Canada	49.784	-109.275	NAD83 (EPSG4269)	2020-2021	2	0	0	0	0	0	0	0	0	0	0	0	FALSE
8114		369 - Beardy's and Okemasis - 06554 - BEARDY'S 97 AND OKEMASIS 96 - SK04814711	Historical review completed. Initial testing underway.	Suspected		Indigenous Services Canada	A reserve as defined in the Indian Act	Canada Lands	Additional assessment				0	0	0		54	1273	2074	6492	22716	Saskatchewan	Beardy's 97 and Okemasis 96	Carlton Trail--Eagle Creek	CA	Canada	52.8298	-106.283	NAD83 (EPSG4269)	2020-2021	2	0	0	0	0	0	0	0	0	0	0	0	FALSE
8114		369 - Beardy's and Okemasis - 06554 - BEARDY'S 97 AND OKEMASIS 96 - SK04814711	Historical review completed. Initial testing underway.	Suspected		Indigenous Services Canada	A reserve as defined in the Indian Act	Canada Lands	Additional assessment				0	0	0		54	1273	2074	6492	22716	Saskatchewan	Beardy's 97 and Okemasis 96	Carlton Trail--Eagle Creek	CA	Canada	52.8298	-106.283	NAD83 (EPSG4269)	2019-2020	2	0	0	0	0	0	0	0	0	0	0	0	FALSE
8123		362 - Kahkewistahaw - 06544 - KAHKEWISTAHAW 72 - SK04815711	Historical review completed. Initial testing underway.	Suspected		Indigenous Services Canada	A reserve as defined in the Indian Act	Canada Lands	Additional assessment				0	0	0		27	399	967	3917	14144	Saskatchewan	Kahkewistahaw 72	Souris--Moose Mountain	CA	Canada	50.4969	-102.525	NAD83 (EPSG4269)	2020-2021	2	0	0	0	0	0	0	0	0	0	0	0	FALSE
8123		362 - Kahkewistahaw - 06544 - KAHKEWISTAHAW 72 - SK04815711	Historical review completed. Initial testing underway.	Suspected		Indigenous Services Canada	A reserve as defined in the Indian Act	Canada Lands	Additional assessment				0	0	0		27	399	967	3917	14144	Saskatchewan	Kahkewistahaw 72	Souris--Moose Mountain	CA	Canada	50.4969	-102.525	NAD83 (EPSG4269)	2019-2020	2	0	0	0	0	0	0	0	0	0	0	0	FALSE
8128		408 - Ocean Man - 00132 - OCEAN MAN 69 - SK04816111	Historical review completed. Initial testing underway.	Suspected		Indigenous Services Canada	A reserve as defined in the Indian Act	Canada Lands	Additional assessment				0	0	0		1	202	303	1754	7152	Saskatchewan	Golden West No. 95	Souris--Moose Mountain	CA	Canada	49.8336	-103	NAD83 (EPSG4269)	2019-2020	2	0	0	0	0	0	0	0	0	0	0	0	FALSE
8128		408 - Ocean Man - 00132 - OCEAN MAN 69 - SK04816111	Historical review completed. Initial testing underway.	Suspected		Indigenous Services Canada	A reserve as defined in the Indian Act	Canada Lands	Additional assessment				0	0	0		1	202	303	1754	7152	Saskatchewan	Golden West No. 95	Souris--Moose Mountain	CA	Canada	49.8336	-103	NAD83 (EPSG4269)	2020-2021	2	0	0	0	0	0	0	0	0	0	0	0	FALSE
8138		361 - Cowessess - 06543 - COWESSESS 73 - SK04817211	Historical review completed. Initial testing underway.	Suspected		Indigenous Services Canada	A reserve as defined in the Indian Act	Canada Lands	Additional assessment				0	0	0		14	262	974	3664	18325	Saskatchewan	Cowessess 73	Souris--Moose Mountain	CA	Canada	50.584	-102.675	NAD83 (EPSG4269)	2019-2020	2	0	0	0	0	0	0	0	0	0	0	0	FALSE
8138		361 - Cowessess - 06543 - COWESSESS 73 - SK04817211	Historical review completed. Initial testing underway.	Suspected		Indigenous Services Canada	A reserve as defined in the Indian Act	Canada Lands	Additional assessment				0	0	0		14	262	974	3664	18325	Saskatchewan	Cowessess 73	Souris--Moose Mountain	CA	Canada	50.584	-102.675	NAD83 (EPSG4269)	2020-2021	2	0	0	0	0	0	0	0	0	0	0	0	FALSE
8143		364 - Zagime Anishinabek - 06546 - SAKIMAY 74 - SK04817611	Historical review completed. Initial testing underway.	Suspected		Indigenous Services Canada	A reserve as defined in the Indian Act	Canada Lands	Additional assessment				0	0	0		5	147	770	4425	16441	Saskatchewan	Sakimay 74	Souris--Moose Mountain	CA	Canada	50.5517	-102.795	NAD83 (EPSG4269)	2020-2021	2	0	0	0	0	0	0	0	0	0	0	0	FALSE
8143		364 - Zagime Anishinabek - 06546 - SAKIMAY 74 - SK04817611	Historical review completed. Initial testing underway.	Suspected		Indigenous Services Canada	A reserve as defined in the Indian Act	Canada Lands	Additional assessment				0	0	0		5	147	770	4425	16441	Saskatchewan	Sakimay 74	Souris--Moose Mountain	CA	Canada	50.5517	-102.795	NAD83 (EPSG4269)	2019-2020	2	0	0	0	0	0	0	0	0	0	0	0	FALSE
8148		368 - The Key First Nation - 06553 - THE KEY 65 - SK04819011	Initial testing completed. Detailed testing underway.	Active		Indigenous Services Canada	A reserve as defined in the Indian Act	Canada Lands	Additional assessment				0	0	0		7	125	308	3019	12898	Saskatchewan	The Key 65	Yorkton--Melville	CA	Canada	51.7789	-102.111	NAD83 (EPSG4269)	2020-2021	3	0	0	0	0	0	0	0	0	0	0	0	FALSE
8148		368 - The Key First Nation - 06553 - THE KEY 65 - SK04819011	Initial testing completed. Detailed testing underway.	Active		Indigenous Services Canada	A reserve as defined in the Indian Act	Canada Lands	Additional assessment				0	0	0		7	125	308	3019	12898	Saskatchewan	The Key 65	Yorkton--Melville	CA	Canada	51.7789	-102.111	NAD83 (EPSG4269)	2019-2020	3	0	0	0	0	0	0	0	0	0	0	0	FALSE
8158		398 - Buffalo River Dene Nation - 06592 - BUFFALO RIVER DENE NATION 193 - SK04821811	Historical review completed. Initial testing underway.	Suspected		Indigenous Services Canada	A reserve as defined in the Indian Act	Canada Lands	Additional assessment				0	0	0		28	281	542	1573	2176	Saskatchewan	Buffalo River Dene Nation 193 (Peter Pond Lake 193)	Desnethé--Missinippi--Churchill River	CA	Canada	55.9097	-108.907	NAD83 (EPSG4269)	2019-2020	2	0	0	0	0	0	0	0	0	0	0	0	FALSE
8158		398 - Buffalo River Dene Nation - 06592 - BUFFALO RIVER DENE NATION 193 - SK04821811	Historical review completed. Initial testing underway.	Suspected		Indigenous Services Canada	A reserve as defined in the Indian Act	Canada Lands	Additional assessment				0	0	0		28	281	542	1573	2176	Saskatchewan	Buffalo River Dene Nation 193 (Peter Pond Lake 193)	Desnethé--Missinippi--Churchill River	CA	Canada	55.9097	-108.907	NAD83 (EPSG4269)	2020-2021	2	0	0	0	0	0	0	0	0	0	0	0	FALSE
8159		398 - Buffalo River Dene Nation - 06592 - BUFFALO RIVER DENE NATION 193 / SK04821911	Historical review completed. No further action required.	Closed		Indigenous Services Canada	A reserve as defined in the Indian Act	Canada Lands	Additional assessment				0	0	0		28	348	537	1576	2176	Saskatchewan	Buffalo River Dene Nation 193 (Peter Pond Lake 193)	Desnethé--Missinippi--Churchill River	CA	Canada	55.9019	-108.908	NAD83 (EPSG4269)
8165		398 - Buffalo River Dene Nation - 06592 - BUFFALO RIVER DENE NATION 193 - SK04822511	Historical review completed. Initial testing underway.	Suspected		Indigenous Services Canada	A reserve as defined in the Indian Act	Canada Lands	Additional assessment				0	0	0		25	235	593	1519	2176	Saskatchewan	Buffalo River Dene Nation 193 (Peter Pond Lake 193)	Desnethé--Missinippi--Churchill River	CA	Canada	55.9229	-108.92	NAD83 (EPSG4269)	2020-2021	2	0	0	0	0	0	0	0	0	0	0	0	FALSE
8165		398 - Buffalo River Dene Nation - 06592 - BUFFALO RIVER DENE NATION 193 - SK04822511	Historical review completed. Initial testing underway.	Suspected		Indigenous Services Canada	A reserve as defined in the Indian Act	Canada Lands	Additional assessment				0	0	0		25	235	593	1519	2176	Saskatchewan	Buffalo River Dene Nation 193 (Peter Pond Lake 193)	Desnethé--Missinippi--Churchill River	CA	Canada	55.9229	-108.92	NAD83 (EPSG4269)	2019-2020	2	0	0	0	0	0	0	0	0	0	0	0	FALSE
8172		398 - Buffalo River Dene Nation - 06592 - BUFFALO RIVER DENE NATION 193 - SK04823211	Historical review planned.	Suspected		Indigenous Services Canada	A reserve as defined in the Indian Act	Canada Lands					0	0	0		28	397	895	1004	2176	Saskatchewan	Buffalo River Dene Nation 193 (Peter Pond Lake 193)	Desnethé--Missinippi--Churchill River	CA	Canada	55.928	-109.047	NAD83 (EPSG4269)	2019-2020	1	0	0	0	0	0	0	0	0	0	0	0	FALSE
8172		398 - Buffalo River Dene Nation - 06592 - BUFFALO RIVER DENE NATION 193 - SK04823211	Historical review planned.	Suspected		Indigenous Services Canada	A reserve as defined in the Indian Act	Canada Lands					0	0	0		28	397	895	1004	2176	Saskatchewan	Buffalo River Dene Nation 193 (Peter Pond Lake 193)	Desnethé--Missinippi--Churchill River	CA	Canada	55.928	-109.047	NAD83 (EPSG4269)	2020-2021	1	0	0	0	0	0	0	0	0	0	0	0	FALSE
8173		309 - Chemawawin Cree Nation - 06470 - CHEMAWAWIN 2 - 4000026397	Initial testing completed. No further action required.	Closed	Medium Priority for Action	Indigenous Services Canada	A reserve as defined in the Indian Act	Canada Lands	Additional assessment				0	0.1	0	Other organics:Surface soil					2441	Manitoba	Division No. 21, Unorganized	Churchill--Keewatinook Aski	CA	Canada	53.3149	-100.379	NAD83 (EPSG4269)
8175		309 - Chemawawin Cree Nation - 06470 - CHEMAWAWIN 2 - MB04817811	Initial testing completed. No further action required.	Closed	Low Priority for Action	Indigenous Services Canada	A reserve as defined in the Indian Act	Canada Lands	Additional assessment				0	0	0	PHCs (petroleum hydrocarbons):Soil	973	1251	1251	1266	2499	Manitoba	Division No. 21, Unorganized	Churchill--Keewatinook Aski	CA	Canada	53.1039	-99.7989	NAD83 (EPSG4269)
8176		309 - Chemawawin Cree Nation - 06470 - CHEMAWAWIN 2 - MB04817911	Initial testing completed. No further action required.	Closed	Not a Priority for Action	Indigenous Services Canada	A reserve as defined in the Indian Act	Canada Lands	Additional assessment				0	0	0	PHCs (petroleum hydrocarbons):Soil	973	1251	1251	1266	2499	Manitoba	Division No. 21, Unorganized	Churchill--Keewatinook Aski	CA	Canada	53.1039	-99.7989	NAD83 (EPSG4269)
8178		309 - Chemawawin Cree Nation - 06470 - CHEMAWAWIN 2 - MB04818111	Initial testing completed. No further action required.	Closed		Indigenous Services Canada	A reserve as defined in the Indian Act	Canada Lands	Other				0	0	0		973	1251	1251	1266	2499	Manitoba	Division No. 21, Unorganized	Churchill--Keewatinook Aski	CA	Canada	53.1039	-99.7989	NAD83 (EPSG4269)
8181		243 - Kashechewan - 06258 - FORT ALBANY 67 / ON04823311	Historical review not required.	Closed		Indigenous Services Canada	A reserve as defined in the Indian Act	Canada Lands					0	0	0		12	306	1001	2148	2148	Ontario	Fort Albany (Part) 67	Timmins--James Bay	CA	Canada	52.3333	-81.75	NAD83 (EPSG4269)
8182		243 - Kashechewan - 06258 - FORT ALBANY 67 / ON04823411	Historical review not required.	Closed		Indigenous Services Canada	A reserve as defined in the Indian Act	Canada Lands					0	0	0		12	306	1001	2148	2148	Ontario	Fort Albany (Part) 67	Timmins--James Bay	CA	Canada	52.3333	-81.75	NAD83 (EPSG4269)
8183		243 - Kashechewan - 06258 - FORT ALBANY 67 / ON04823511	Historical review not required.	Closed		Indigenous Services Canada	A reserve as defined in the Indian Act	Canada Lands					0	0	0		8	179	1292	2148	2148	Ontario	Fort Albany (Part) 67	Timmins--James Bay	CA	Canada	52.2921	-81.6381	NAD83 (EPSG4269)
8184		243 - Kashechewan - 06258 - FORT ALBANY 67 / ON04823611	Historical review not required.	Closed		Indigenous Services Canada	A reserve as defined in the Indian Act	Canada Lands					0	0	0		9	172	1405	2148	2148	Ontario	Fort Albany (Part) 67	Timmins--James Bay	CA	Canada	52.2872	-81.6487	NAD83 (EPSG4269)
8185		243 - Kashechewan - 06258 - FORT ALBANY 67 - ON04823711	Historical review completed. No further action required.	Closed		Indigenous Services Canada	A reserve as defined in the Indian Act	Canada Lands					0	0	0		9	188	1276	2148	2148	Ontario	Fort Albany (Part) 67	Timmins--James Bay	CA	Canada	52.2946	-81.6374	NAD83 (EPSG4269)
8186		243 - Kashechewan - 06258 - FORT ALBANY 67 / ON04823811	Historical review not required.	Closed		Indigenous Services Canada	A reserve as defined in the Indian Act	Canada Lands					0	0	0		8	181	1132	2146	2148	Ontario	Fort Albany (Part) 67	Timmins--James Bay	CA	Canada	52.2949	-81.6289	NAD83 (EPSG4269)
8188		309 - Chemawawin Cree Nation - 06470 - CHEMAWAWIN 2 - MB04824011	Historical review completed. Initial testing underway.	Suspected		Indigenous Services Canada	A reserve as defined in the Indian Act	Canada Lands	Additional assessment				0	0	0						1204	Manitoba	Division No. 21, Unorganized	Churchill--Keewatinook Aski	CA	Canada	53.3333	-100.717	NAD83 (EPSG4269)	2019-2020	2	0	0	0	0	0	0	0	0	0	0	0	FALSE
8188		309 - Chemawawin Cree Nation - 06470 - CHEMAWAWIN 2 - MB04824011	Historical review completed. Initial testing underway.	Suspected		Indigenous Services Canada	A reserve as defined in the Indian Act	Canada Lands	Additional assessment				0	0	0						1204	Manitoba	Division No. 21, Unorganized	Churchill--Keewatinook Aski	CA	Canada	53.3333	-100.717	NAD83 (EPSG4269)	2020-2021	2	0	0	0	0	0	0	0	0	0	0	0	FALSE
8193		293 - Swan Lake - 06412 - SWAN LAKE 7 - MB04824511	Initial testing completed. No further action required.	Closed	Low Priority for Action	Indigenous Services Canada	A reserve as defined in the Indian Act	Canada Lands	Additional assessment				0	0.1	0	Metal, metalloid, and organometallic:Groundwater	39	426	845	5122	17105	Manitoba	Swan Lake 7	Portage--Lisgar	CA	Canada	49.3859	-98.8848	NAD83 (EPSG4269)
8196		293 - Swan Lake - 06412 - SWAN LAKE 7 - MB04824811	Initial testing completed. No further action required.	Closed		Indigenous Services Canada	A reserve as defined in the Indian Act	Canada Lands	Additional assessment				0	0	0		6	156	631	5518	24474	Manitoba	WestLake-Gladstone	Dauphin--Swan River--Neepawa	CA	Canada	50.1167	-98.9667	NAD83 (EPSG4269)
8199		565 - Matsqui First Nation - 08038 - MATSQUI 4 - BC04825411	Confirmatory sampling completed. No further action required.	Closed	Low Priority for Action	Indigenous Services Canada	A reserve as defined in the Indian Act	Canada Lands	Remediation				400	0	0	Microorganism:Surface soil	564	5284	36421	499237	1933839	British Columbia	Matsqui 4	Langley--Aldergrove	CA	Canada	49.0052	-122.474	NAD83 (EPSG4269)
8203		565 - Matsqui - 08036 - MATSQUI MAIN 2 - BC04825811	Confirmatory sampling completed. No further action required.	Closed	Low Priority for Action	Indigenous Services Canada	A reserve as defined in the Indian Act	Canada Lands	Remediation				100	0	0	Metal, metalloid, and organometallic:Soil	213	34314	163934	422127	1695358	British Columbia	Matsqui Main 2	Mission--Matsqui--Fraser Canyon	CA	Canada	49.1045	-122.35	NAD83 (EPSG4269)
8207		315 - Opaskwayak Cree Nation - 06427 - OPASKWAYAK CREE NATION 21E - MB04792110	Initial testing completed. No further action required.	Closed	Not a Priority for Action	Indigenous Services Canada	A reserve as defined in the Indian Act	Canada Lands	Additional assessment				0	0	0	Metal, metalloid, and organometallic:Groundwater	220	1660	7391	10121	11183	Manitoba	Opaskwayak Cree Nation 21E	Churchill--Keewatinook Aski	CA	Canada	53.8772	-101.313	NAD83 (EPSG4269)
8209		540 - Kitasoo - 07886 - KITASOO 1 - BC04826011	Detailed testing completed. Remedial action plan under development.	Active	High Priority for Action	Indigenous Services Canada	A reserve as defined in the Indian Act	Canada Lands	Additional assessment				0	5	0	PHCs (petroleum hydrocarbons):Sediment; PAHs (polycyclic aromatic hydrocarbon):Sediment; Metal, metalloid, and organometallic:Sediment; PCBs (Polychlorinated Biphenyl) and PCDD/Fs (polychlorinated dibenzo-p-dioxin/dibenzofuran):Sediment	207	349	349	349	349	British Columbia	Kitasoo 1	Skeena--Bulkley Valley	CA	Canada	52.591	-128.522	NAD83 (EPSG4269)	2020-2021	6	0	0	0	0	0	0	0	0	0	0	0	FALSE
8209		540 - Kitasoo - 07886 - KITASOO 1 - BC04826011	Detailed testing completed. Remedial action plan under development.	Active	High Priority for Action	Indigenous Services Canada	A reserve as defined in the Indian Act	Canada Lands	Additional assessment				0	5	0	PHCs (petroleum hydrocarbons):Sediment; PAHs (polycyclic aromatic hydrocarbon):Sediment; Metal, metalloid, and organometallic:Sediment; PCBs (Polychlorinated Biphenyl) and PCDD/Fs (polychlorinated dibenzo-p-dioxin/dibenzofuran):Sediment	207	349	349	349	349	British Columbia	Kitasoo 1	Skeena--Bulkley Valley	CA	Canada	52.591	-128.522	NAD83 (EPSG4269)	2019-2020	6	0	0	0	0	0	0	0	0	0	0	0	FALSE
8211		239 - Neskantaga First Nation - 09213 - NESKANTAGA - ON04795010	Confirmatory sampling completed. No further action required.	Closed	Medium Priority for Action	Indigenous Services Canada	A reserve as defined in the Indian Act	Canada Lands	Additional assessment				511	0	0	PHCs (petroleum hydrocarbons):Groundwater, Soil	22	236	236	236	236	Ontario	Neskantaga	Kenora	CA	Canada	52.209	-88.0152	NAD83 (EPSG4269)
8214		239 - Neskantaga First Nation - 09213 - NESKANTAGA - ON04795310	Remedial action plan completed. Remediation / risk management underway.	Active	Medium Priority for Action	Indigenous Services Canada	A reserve as defined in the Indian Act	Canada Lands	Additional assessment				286	0	0	PHCs (petroleum hydrocarbons):Air	46	236	236	236	236	Ontario	Neskantaga	Kenora	CA	Canada	52.2039	-88.0186	NAD83 (EPSG4269)	2020-2021	7	0	0	0	0	0	0	0	0	0	0	0	FALSE
8214		239 - Neskantaga First Nation - 09213 - NESKANTAGA - ON04795310	Remedial action plan completed. Remediation / risk management underway.	Active	Medium Priority for Action	Indigenous Services Canada	A reserve as defined in the Indian Act	Canada Lands	Additional assessment				286	0	0	PHCs (petroleum hydrocarbons):Air	46	236	236	236	236	Ontario	Neskantaga	Kenora	CA	Canada	52.2039	-88.0186	NAD83 (EPSG4269)	2019-2020	7	0	0	0	0	0	0	0	0	0	0	0	FALSE
8215		239 - Neskantaga First Nation - 09213 - NESKANTAGA - ON04795710	Historical review not required.	Closed		Indigenous Services Canada	A reserve as defined in the Indian Act	Canada Lands					0	0	0		72	236	236	236	236	Ontario	Neskantaga	Kenora	CA	Canada	52.2	-88.0333	NAD83 (EPSG4269)
8217		239 - Neskantaga First Nation - 09213 - NESKANTAGA - ON04795510	Initial testing completed. No further action required.	Closed		Indigenous Services Canada	A reserve as defined in the Indian Act	Canada Lands	Additional assessment				0	0	0		58	236	236	236	236	Ontario	Neskantaga	Kenora	CA	Canada	52.2015	-88.0202	NAD83 (EPSG4269)
8218		239 - Neskantaga First Nation - 09213 - NESKANTAGA / ON04795810	Historical review not required.	Closed		Indigenous Services Canada	A reserve as defined in the Indian Act	Canada Lands					0	0	0		72	236	236	236	236	Ontario	Neskantaga	Kenora	CA	Canada	52.2	-88.0333	NAD83 (EPSG4269)
8219		239 - Neskantaga First Nation - 06355 - LANSDOWNE HOUSE INDIAN SETTLEMENT - ON04795610	Detailed testing completed. No further action required.	Closed	Medium Priority for Action	Indigenous Services Canada	A reserve as defined in the Indian Act	Canada Lands	Additional assessment				0.01	0	0	PHCs (petroleum hydrocarbons):Groundwater			99	236	236	Ontario	Lansdowne House	Kenora	CA	Canada	52.2195	-87.8912	NAD83 (EPSG4269)
8220		589 - Yale First Nation - 08097 - YALE TOWN 1 - BC04827911	Confirmatory sampling completed. No further action required.	Closed	Low Priority for Action	Indigenous Services Canada	A reserve as defined in the Indian Act	Canada Lands	Other				17.5	0	0	Metal, metalloid, and organometallic:Surface soil	10	50	137	7622	21639	British Columbia	Yale Town 1	Mission--Matsqui--Fraser Canyon	CA	Canada	49.5619	-121.425	NAD83 (EPSG4269)
8221		589 - Yale First Nation - 08103 - STULLAWHEETS 8 - BC04828011	Confirmatory sampling completed. No further action required.	Closed	Medium Priority for Action	Indigenous Services Canada	A reserve as defined in the Indian Act	Canada Lands	Other				2774	0	0	PHCs (petroleum hydrocarbons):Soil; BTEXs (benzene, toluene, ethylbenzene, and xylene):Soil; Metal, metalloid, and organometallic:Soil	51	93	3269	8148	42581	British Columbia	Stullawheets 8	Mission--Matsqui--Fraser Canyon	CA	Canada	49.4714	-121.431	NAD83 (EPSG4269)
8224		309 - Chemawawin Cree Nation - 06470 - CHEMAWAWIN 2 - MB04828211	Initial testing completed. No further action required.	Closed		Indigenous Services Canada	A reserve as defined in the Indian Act	Canada Lands	Other				0	0	0		973	1251	1251	1266	2499	Manitoba	Division No. 21, Unorganized	Churchill--Keewatinook Aski	CA	Canada	53.1039	-99.7989	NAD83 (EPSG4269)
8225		274 - Little Saskatchewan - 06383 - LITTLE SASKATCHEWAN 48 - MB04828311	Initial testing completed. No further action required.	Closed		Indigenous Services Canada	A reserve as defined in the Indian Act	Canada Lands					0	0	0		65	311	714	1943	2794	Manitoba	Little Saskatchewan 48	Churchill--Keewatinook Aski	CA	Canada	51.68	-98.5753	NAD83 (EPSG4269)
8226		274 - Little Saskatchewan - 06383 - LITTLE SASKATCHEWAN 48 - MB04828411	Initial testing completed. No further action required.	Closed		Indigenous Services Canada	A reserve as defined in the Indian Act	Canada Lands					0	0	0		65	311	714	1943	2794	Manitoba	Little Saskatchewan 48	Churchill--Keewatinook Aski	CA	Canada	51.68	-98.5753	NAD83 (EPSG4269)
8227		274 - Little Saskatchewan - 06383 - LITTLE SASKATCHEWAN 48 - MB04828511	Initial testing completed. No further action required.	Closed		Indigenous Services Canada	A reserve as defined in the Indian Act	Canada Lands					0	0	0		65	311	714	1943	2794	Manitoba	Little Saskatchewan 48	Churchill--Keewatinook Aski	CA	Canada	51.68	-98.5753	NAD83 (EPSG4269)
8228		274 - Little Saskatchewan - 06383 - LITTLE SASKATCHEWAN 48 - MB04828611	Initial testing completed. No further action required.	Closed		Indigenous Services Canada	A reserve as defined in the Indian Act	Canada Lands					0	0	0		65	311	714	1943	2794	Manitoba	Little Saskatchewan 48	Churchill--Keewatinook Aski	CA	Canada	51.68	-98.5753	NAD83 (EPSG4269)
8231		582 - Skawahlook First Nation - 08075 - RUBY CREEK 2 - BC04829111	Confirmatory sampling completed. No further action required.	Closed	Medium Priority for Action	Indigenous Services Canada	A reserve as defined in the Indian Act	Canada Lands	Additional assessment				0	0	899	PHCs (petroleum hydrocarbons):Soil; BTEXs (benzene, toluene, ethylbenzene, and xylene):Soil; PAHs (polycyclic aromatic hydrocarbon):Soil; Metal, metalloid, and organometallic:Soil	46	513	1758	20466	117788	British Columbia	Fraser Valley B	Mission--Matsqui--Fraser Canyon	CA	Canada	49.3537	-121.605	NAD83 (EPSG4269)
8235		549 - Tsleil-Waututh Nation - 07903 - BURRARD INLET 3 - BC04830312	Initial testing completed. Detailed testing underway.	Active	Medium Priority for Action	Indigenous Services Canada	A reserve as defined in the Indian Act	Canada Lands	Additional assessment				0	0	0	BTEXs (benzene, toluene, ethylbenzene, and xylene):Soil; PAHs (polycyclic aromatic hydrocarbon):Soil; Metal, metalloid, and organometallic:Groundwater, Soil	3585	117000	612372	2127839	2759354	British Columbia	Burrard Inlet 3	Burnaby North--Seymour	CA	Canada	49.309	-122.99	NAD83 (EPSG4269)	2019-2020	4	0	0	0	0	0	0	0	0	0	0	0	FALSE
8235		549 - Tsleil-Waututh Nation - 07903 - BURRARD INLET 3 - BC04830312	Initial testing completed. Detailed testing underway.	Active	Medium Priority for Action	Indigenous Services Canada	A reserve as defined in the Indian Act	Canada Lands	Additional assessment				0	0	0	BTEXs (benzene, toluene, ethylbenzene, and xylene):Soil; PAHs (polycyclic aromatic hydrocarbon):Soil; Metal, metalloid, and organometallic:Groundwater, Soil	3585	117000	612372	2127839	2759354	British Columbia	Burrard Inlet 3	Burnaby North--Seymour	CA	Canada	49.309	-122.99	NAD83 (EPSG4269)	2020-2021	4	0	0	0	0	0	0	0	0	0	0	0	FALSE
8238		616 - Okanagan - 07391 - OTTER LAKE NO. 2 - BC04831112	Historical review completed. No further action required.	Closed		Indigenous Services Canada	A reserve as defined in the Indian Act	Canada Lands	Additional assessment				0	0	0		40	1666	11860	81741	149846	British Columbia	Spallumcheen	North Okanagan--Shuswap	CA	Canada	50.4001	-119.255	NAD83 (EPSG4269)
8246		695 - Lower Nicola - 07227 - ZOHT NO. 5 - BC04827111	Historical review completed. No further action required.	Closed		Indigenous Services Canada	A reserve as defined in the Indian Act	Canada Lands					0	0	0			16	65	9297	17285	British Columbia	Thompson-Nicola M (Beautiful Nicola Valley - North)	Central Okanagan--Similkameen--Nicola	CA	Canada	50.2167	-120.617	NAD83 (EPSG4269)
8247		695 - Lower Nicola - 07228 - LOGAN'S NO. 6 - BC04826711	Historical review completed. No further action required.	Closed		Indigenous Services Canada	A reserve as defined in the Indian Act	Canada Lands					0	0	0			15	69	8122	11896	British Columbia	Thompson-Nicola M (Beautiful Nicola Valley - North)	Central Okanagan--Similkameen--Nicola	CA	Canada	49.9833	-120.55	NAD83 (EPSG4269)
8248		695 - Lower Nicola - 07229 - HAMILTON CREEK NO. 7 - BC04826511	Historical review completed. No further action required.	Closed		Indigenous Services Canada	A reserve as defined in the Indian Act	Canada Lands	Other				0	0	0			8	56	8317	11884	British Columbia	Thompson-Nicola M (Beautiful Nicola Valley - North)	Central Okanagan--Similkameen--Nicola	CA	Canada	50.0667	-120.533	NAD83 (EPSG4269)
8250		695 - Lower Nicola - 07231 - ZOHT NO. 14 - BC04827011	Historical review completed. No further action required.	Closed		Indigenous Services Canada	A reserve as defined in the Indian Act	Canada Lands					0	0	0			7	58	9207	27666	British Columbia	Thompson-Nicola M (Beautiful Nicola Valley - North)	Central Okanagan--Similkameen--Nicola	CA	Canada	50.2333	-120.617	NAD83 (EPSG4269)
8254		695 - Lower Nicola - 07172 - HIHIUM LAKE NO. 6 - BC04826611	Historical review completed. No further action required.	Closed		Indigenous Services Canada	A reserve as defined in the Indian Act	Canada Lands					0	0	0			15	62	488	6648	British Columbia	Thompson-Nicola E (Bonaparte Plateau)	Kamloops--Thompson--Cariboo	CA	Canada	51.0667	-121.15	NAD83 (EPSG4269)
8259		624 - K'ómoks First Nation - 06973 - SALMON RIVER NO. 1 - BC04830612	Historical review completed. No further action required.	Closed		Indigenous Services Canada	A reserve as defined in the Indian Act	Canada Lands					0	0	0		125	411	457	679	1535	British Columbia	Sayward	North Island--Powell River	CA	Canada	50.3833	-125.95	NAD83 (EPSG4269)
8261		545 - West Moberly First Nations - 06955 - WEST MOBERLY LAKE 168A - BC04826111	Initial testing completed. Detailed testing underway.	Active	High Priority for Action	Indigenous Services Canada	A reserve as defined in the Indian Act	Canada Lands	Additional assessment				480	0	0	PHCs (petroleum hydrocarbons):Soil; BTEXs (benzene, toluene, ethylbenzene, and xylene):Soil; PAHs (polycyclic aromatic hydrocarbon):Soil; Metal, metalloid, and organometallic:Soil	8	99	223	4367	6162	British Columbia	West Moberly Lake 168A	Prince George--Peace River--Northern Rockies	CA	Canada	55.829	-121.849	NAD83 (EPSG4269)	2019-2020	4	0	0	0	0	0	0	0	0	0	0	0	FALSE
8261		545 - West Moberly First Nations - 06955 - WEST MOBERLY LAKE 168A - BC04826111	Initial testing completed. Detailed testing underway.	Active	High Priority for Action	Indigenous Services Canada	A reserve as defined in the Indian Act	Canada Lands	Additional assessment				480	0	0	PHCs (petroleum hydrocarbons):Soil; BTEXs (benzene, toluene, ethylbenzene, and xylene):Soil; PAHs (polycyclic aromatic hydrocarbon):Soil; Metal, metalloid, and organometallic:Soil	8	99	223	4367	6162	British Columbia	West Moberly Lake 168A	Prince George--Peace River--Northern Rockies	CA	Canada	55.829	-121.849	NAD83 (EPSG4269)	2020-2021	4	0	0	0	0	0	0	0	0	0	0	0	FALSE
8263		545 - West Moberly First Nations - 06955 - WEST MOBERLY LAKE 168A - 7000057595	Initial testing completed. Detailed testing underway.	Active		Indigenous Services Canada	A reserve as defined in the Indian Act	Canada Lands	Additional assessment				0	0.03	0	Metal, metalloid, and organometallic:Soil	20	150	178	4271	6083	British Columbia	West Moberly Lake 168A	Prince George--Peace River--Northern Rockies	CA	Canada	55.8143	-121.886	NAD83 (EPSG4269)	2020-2021	3	0	0	0	0	0	0	0	0	0	0	0	FALSE
8263		545 - West Moberly First Nations - 06955 - WEST MOBERLY LAKE 168A - 7000057595	Initial testing completed. Detailed testing underway.	Active		Indigenous Services Canada	A reserve as defined in the Indian Act	Canada Lands	Additional assessment				0	0.03	0	Metal, metalloid, and organometallic:Soil	20	150	178	4271	6083	British Columbia	West Moberly Lake 168A	Prince George--Peace River--Northern Rockies	CA	Canada	55.8143	-121.886	NAD83 (EPSG4269)	2019-2020	3	0	0	0	0	0	0	0	0	0	0	0	FALSE
8265		195 - Pic Mobert - 06309 - PIC MOBERT NORTH / ON04829512	Confirmatory sampling completed. No further action required.	Closed	Not a Priority for Action	Indigenous Services Canada	A reserve as defined in the Indian Act	Canada Lands	Care and Maintenance				115	0	0	PHCs (petroleum hydrocarbons):Soil		183	324	324	1997	Ontario	Thunder Bay, Unorganized	Algoma--Manitoulin--Kapuskasing	CA	Canada	48.6667	-85.6667	NAD83 (EPSG4269)
8266		623 - Cape Mudge - 06968 - CAPE MUDGE 10 - BC04832112	Confirmatory sampling completed. No further action required.	Closed	Medium Priority for Action	Indigenous Services Canada	A reserve as defined in the Indian Act	Canada Lands	Remediation				2	2.5	0	PAHs (polycyclic aromatic hydrocarbon):Surface soil	53	19316	51992	113299	234267	British Columbia	Cape Mudge 10	North Island--Powell River	CA	Canada	50.0221	-125.197	NAD83 (EPSG4269)
8268		565 - Matsqui - 08036 - MATSQUI MAIN 2 - BC04832512	Initial testing completed. Detailed testing underway.	Active	Medium Priority for Action	Indigenous Services Canada	A reserve as defined in the Indian Act	Canada Lands	Other				0	0	1.11	BTEXs (benzene, toluene, ethylbenzene, and xylene):Soil; Metal, metalloid, and organometallic:Soil	230	33940	162837	402347	1667702	British Columbia	Matsqui Main 2	Mission--Matsqui--Fraser Canyon	CA	Canada	49.1071	-122.339	NAD83 (EPSG4269)	2020-2021	4	0	0	0	0	0	0	0	0	0	0	0	FALSE
8268		565 - Matsqui - 08036 - MATSQUI MAIN 2 - BC04832512	Initial testing completed. Detailed testing underway.	Active	Medium Priority for Action	Indigenous Services Canada	A reserve as defined in the Indian Act	Canada Lands	Other				0	0	1.11	BTEXs (benzene, toluene, ethylbenzene, and xylene):Soil; Metal, metalloid, and organometallic:Soil	230	33940	162837	402347	1667702	British Columbia	Matsqui Main 2	Mission--Matsqui--Fraser Canyon	CA	Canada	49.1071	-122.339	NAD83 (EPSG4269)	2019-2020	4	0	0	0	0	0	0	0	0	0	0	0	FALSE
8269		579 - Leq' a: mel First Nation - 08066 - AYLECHOOTLOOK NO. 5 - BC04832612	Initial testing completed. No further action required.	Closed		Indigenous Services Canada	A reserve as defined in the Indian Act	Canada Lands	Other				0	0	0		92	3687	30894	273555	675216	British Columbia	Abbotsford	Abbotsford	CA	Canada	49.1167	-122.1	NAD83 (EPSG4269)
8270		579 - Leq'á:mel First Nation - 08067 - HOLACHTEN 8 - BC04832812	Initial testing completed. Detailed testing underway.	Active	Low Priority for Action	Indigenous Services Canada	A reserve as defined in the Indian Act	Canada Lands	Additional assessment				0	0	0	PAHs (polycyclic aromatic hydrocarbon):Soil; Metal, metalloid, and organometallic:Soil	260	2026	48018	181043	566466	British Columbia	Holachten 8	Mission--Matsqui--Fraser Canyon	CA	Canada	49.2059	-122.024	NAD83 (EPSG4269)	2019-2020	4	0	0	0	0	0	0	0	0	0	0	0	FALSE
8270		579 - Leq'á:mel First Nation - 08067 - HOLACHTEN 8 - BC04832812	Initial testing completed. Detailed testing underway.	Active	Low Priority for Action	Indigenous Services Canada	A reserve as defined in the Indian Act	Canada Lands	Additional assessment				0	0	0	PAHs (polycyclic aromatic hydrocarbon):Soil; Metal, metalloid, and organometallic:Soil	260	2026	48018	181043	566466	British Columbia	Holachten 8	Mission--Matsqui--Fraser Canyon	CA	Canada	49.2059	-122.024	NAD83 (EPSG4269)	2020-2021	4	0	0	0	0	0	0	0	0	0	0	0	FALSE
8274		579 - Leq' a: mel First Nation - 08070 - LAKAHAHMEN NO. 11 - BC04833412	Initial testing completed. No further action required.	Closed		Indigenous Services Canada	A reserve as defined in the Indian Act	Canada Lands	Other				0	0	0		19	1258	19078	248577	655538	British Columbia	Fraser Valley C	Mission--Matsqui--Fraser Canyon	CA	Canada	49.2	-122.083	NAD83 (EPSG4269)
8275		579 - Leq' a: mel First Nation - 08071 - SUMAS CEMETERY NO. 12 - BC04833512	Initial testing completed. No further action required.	Closed		Indigenous Services Canada	A reserve as defined in the Indian Act	Canada Lands	Other				0	0	0		75	3098	29340	274231	685752	British Columbia	Fraser Valley G	Mission--Matsqui--Fraser Canyon	CA	Canada	49.1333	-122.1	NAD83 (EPSG4269)
8281		623 - Cape Mudge - 06969 - QUINSAM 12 - BC04835112	Detailed testing completed. No further action required.	Closed	Medium Priority for Action	Indigenous Services Canada	A reserve as defined in the Indian Act	Canada Lands	Additional assessment				50	0	0	PHCs (petroleum hydrocarbons):Soil	358	20205	40365	99717	216288	British Columbia	Quinsam 12	North Island--Powell River	CA	Canada	50.0197	-125.294	NAD83 (EPSG4269)
8287		581 - Seabird Island - 08073 - SEABIRD ISLAND - BC04835312	Detailed testing completed. No further action required.	Closed	Low Priority for Action	Indigenous Services Canada	A reserve as defined in the Indian Act	Canada Lands	Additional assessment				0	0	1.11	Metal, metalloid, and organometallic:Groundwater	145	3360	9966	86039	232184	British Columbia	Seabird Island	Mission--Matsqui--Fraser Canyon	CA	Canada	49.2667	-121.717	NAD83 (EPSG4269)
8290		550 - Musqueam - 07927 - MUSQUEAM 4 - BC04829712	Historical review completed. Initial testing underway.	Suspected		Indigenous Services Canada	A reserve as defined in the Indian Act	Canada Lands	Additional assessment				0	0	0		86	16052	143982	1629462	2812397	British Columbia	Musqueam 4	Delta	CA	Canada	49.0672	-123.125	NAD83 (EPSG4269)	2020-2021	2	0	0	0	0	0	0	0	0	0	0	0	FALSE
8290		550 - Musqueam - 07927 - MUSQUEAM 4 - BC04829712	Historical review completed. Initial testing underway.	Suspected		Indigenous Services Canada	A reserve as defined in the Indian Act	Canada Lands	Additional assessment				0	0	0		86	16052	143982	1629462	2812397	British Columbia	Musqueam 4	Delta	CA	Canada	49.0672	-123.125	NAD83 (EPSG4269)	2019-2020	2	3609.33	0	0	0	0	0	0	0	0	0	0	FALSE
8298		581 - Seabird Island - 08073 - SEABIRD ISLAND - BC04836212	Detailed testing completed. No further action required.	Closed	Medium Priority for Action	Indigenous Services Canada	A reserve as defined in the Indian Act	Canada Lands	Additional assessment				0	0	1.11	Metal, metalloid, and organometallic:Surface water, Sediment	145	3360	9966	86039	232184	British Columbia	Seabird Island	Mission--Matsqui--Fraser Canyon	CA	Canada	49.2667	-121.717	NAD83 (EPSG4269)
8299		581 - Seabird Island - 08073 - SEABIRD ISLAND - BC04836312	Confirmatory sampling completed. No further action required.	Closed	Medium Priority for Action	Indigenous Services Canada	A reserve as defined in the Indian Act	Canada Lands	Other				1	0	0	PHCs (petroleum hydrocarbons):Soil	145	3360	9966	86039	232184	British Columbia	Seabird Island	Mission--Matsqui--Fraser Canyon	CA	Canada	49.2667	-121.717	NAD83 (EPSG4269)
8300		581 - Seabird Island - 08073 - SEABIRD ISLAND - BC04836412	Historical review completed. Initial testing underway.	Suspected		Indigenous Services Canada	A reserve as defined in the Indian Act	Canada Lands	Other				0	0	0		119	5263	10838	95298	261144	British Columbia	Seabird Island	Mission--Matsqui--Fraser Canyon	CA	Canada	49.2582	-121.733	NAD83 (EPSG4269)	2020-2021	2	0	0	0	0	0	0	0	0	0	0	0	FALSE
8300		581 - Seabird Island - 08073 - SEABIRD ISLAND - BC04836412	Historical review completed. Initial testing underway.	Suspected		Indigenous Services Canada	A reserve as defined in the Indian Act	Canada Lands	Other				0	0	0		119	5263	10838	95298	261144	British Columbia	Seabird Island	Mission--Matsqui--Fraser Canyon	CA	Canada	49.2582	-121.733	NAD83 (EPSG4269)	2019-2020	2	0	0	0	0	0	0	0	0	0	0	0	FALSE
8303		555 - Squamish - 07967 - MISSION 1 - BC04836712	Historical review completed. No further action required.	Closed		Indigenous Services Canada	A reserve as defined in the Indian Act	Canada Lands	Additional assessment				0	0	0		11676	239244	733670	1856670	2776224	British Columbia	Mission 1	North Vancouver	CA	Canada	49.3185	-123.091	NAD83 (EPSG4269)
8306		293 - Swan Lake - 06412 - SWAN LAKE 7 - MB04837012	Initial testing completed. No further action required.	Closed		Indigenous Services Canada	A reserve as defined in the Indian Act	Canada Lands					0	0	0		22	385	925	5593	17718	Manitoba	Lorne	Portage--Lisgar	CA	Canada	49.3999	-98.8388	NAD83 (EPSG4269)
8307		728 - Yekooche First Nation - 07556 - YE KOO CHE 3 - BC04837112	Long term monitoring completed. No further action required.	Closed	Medium Priority for Action	Indigenous Services Canada	A reserve as defined in the Indian Act	Canada Lands	Remediation				6	0	0	BTEXs (benzene, toluene, ethylbenzene, and xylene):Soil; PAHs (polycyclic aromatic hydrocarbon):Soil; Metal, metalloid, and organometallic:Soil	58	87	87	563	2918	British Columbia	Ye Koo Che 3	Skeena--Bulkley Valley	CA	Canada	54.5988	-125.079	NAD83 (EPSG4269)
8311		578 - Sumas First Nation - 08061 - UPPER SUMAS 6 - BC04838912	Detailed testing completed. No further action required.	Closed	Not a Priority for Action	Indigenous Services Canada	A reserve as defined in the Indian Act	Canada Lands	Additional assessment				0	1	0	PAHs (polycyclic aromatic hydrocarbon):Groundwater; Metal, metalloid, and organometallic:Groundwater	384	28043	91896	290377	1114829	British Columbia	Abbotsford	Abbotsford	CA	Canada	49.0614	-122.197	NAD83 (EPSG4269)
8312		79 - Atikamekw d'Opitciwan - 06105 - OBEDJIWAN 28 - QC04837612	Confirmatory sampling completed. No further action required.	Closed	Medium Priority for Action	Indigenous Services Canada	A reserve as defined in the Indian Act	Canada Lands	Remediation, Other				10	0	0	PHCs (petroleum hydrocarbons):Soil	354	2086	2086	2086	2086	Quebec	Obedjiwan	Saint-Maurice--Champlain	CA	Canada	48.6541	-74.9408	NAD83 (EPSG4269)
8964		Pembina River above Lorne Lake	Confirmatory sampling completed. No further action required.	Closed	High Priority for Action	Environment and Climate Change Canada	A reserve as defined in the Indian Act	Canada Lands	Remediation		Assessment and potential remediation of small hydrometric equipment within the hydrometric shelter and soil surrounding the building if found to be contaminated with mercury.		1.3	0	0	Metal, metalloid, and organometallic:Not Available	4	107	418	5206	15044	Manitoba	Cartwright-Roblin	Brandon--Souris	CA	Canada	49.2639	-99.4617	NAD83 (EPSG4269)	2005-2006	9	2342.05	2342.05	0	0	1873.64	0	0	0	3	0	0	FALSE
8964		Pembina River above Lorne Lake	Confirmatory sampling completed. No further action required.	Closed	High Priority for Action	Environment and Climate Change Canada	A reserve as defined in the Indian Act	Canada Lands	Remediation		Assessment and potential remediation of small hydrometric equipment within the hydrometric shelter and soil surrounding the building if found to be contaminated with mercury.		1.3	0	0	Metal, metalloid, and organometallic:Not Available	4	107	418	5206	15044	Manitoba	Cartwright-Roblin	Brandon--Souris	CA	Canada	49.2639	-99.4617	NAD83 (EPSG4269)	2006-2007	9	0	0	0	0	0	0	0	0	0	0	0	TRUE
9452		Pic River near Marathon	Confirmatory sampling completed. Long term monitoring underway.	Active	High Priority for Action	Environment and Climate Change Canada	A reserve as defined in the Indian Act	Canada Lands	Remediation		Assessment and potential remediation of small hydrometric equipment within the hydrometric shelter and soil surrounding the building if found to be contaminated with mercury.		1.3	0	0	Metal, metalloid, and organometallic:Not Available	4	83	3124	3829	4604	Ontario	Marathon	Thunder Bay--Superior North	CA	Canada	48.7739	-86.2969	NAD83 (EPSG4269)	2005-2006	7	6423.38	6423.38	0	0	5138.7	0	0	0	3	0	0	FALSE
9452		Pic River near Marathon	Confirmatory sampling completed. Long term monitoring underway.	Active	High Priority for Action	Environment and Climate Change Canada	A reserve as defined in the Indian Act	Canada Lands	Remediation		Assessment and potential remediation of small hydrometric equipment within the hydrometric shelter and soil surrounding the building if found to be contaminated with mercury.		1.3	0	0	Metal, metalloid, and organometallic:Not Available	4	83	3124	3829	4604	Ontario	Marathon	Thunder Bay--Superior North	CA	Canada	48.7739	-86.2969	NAD83 (EPSG4269)	2020-2021	9	1202.8	0	0	0	0	0	0	0	0	0	0	FALSE
9452		Pic River near Marathon	Confirmatory sampling completed. Long term monitoring underway.	Active	High Priority for Action	Environment and Climate Change Canada	A reserve as defined in the Indian Act	Canada Lands	Remediation		Assessment and potential remediation of small hydrometric equipment within the hydrometric shelter and soil surrounding the building if found to be contaminated with mercury.		1.3	0	0	Metal, metalloid, and organometallic:Not Available	4	83	3124	3829	4604	Ontario	Marathon	Thunder Bay--Superior North	CA	Canada	48.7739	-86.2969	NAD83 (EPSG4269)	2007-2008	9	0	0	0	0	0	0	0	0	0	0	0	TRUE
9452		Pic River near Marathon	Confirmatory sampling completed. Long term monitoring underway.	Active	High Priority for Action	Environment and Climate Change Canada	A reserve as defined in the Indian Act	Canada Lands	Remediation		Assessment and potential remediation of small hydrometric equipment within the hydrometric shelter and soil surrounding the building if found to be contaminated with mercury.		1.3	0	0	Metal, metalloid, and organometallic:Not Available	4	83	3124	3829	4604	Ontario	Marathon	Thunder Bay--Superior North	CA	Canada	48.7739	-86.2969	NAD83 (EPSG4269)	2006-2007	9	4936.75	4976.25	0	0	3480.41	3981	0	0	0	0	0	TRUE
11293		Fawn River below Big Trout Lake	Confirmatory sampling completed. Long term monitoring underway.	Active	High Priority for Action	Environment and Climate Change Canada	A reserve as defined in the Indian Act	Canada Lands	Remediation		Assessment and potential remediation of small hydrometric equipment within the hydrometric shelter and soil surrounding the building if found to be contaminated with mercury.		1.3	0	0	Metal, metalloid, and organometallic:Not Available	6	107	661	1493	2832	Ontario	Kitchenuhmaykoosib Aaki 84 (Big Trout Lake)	Kenora	CA	Canada	53.7667	-89.55	NAD83 (EPSG4269)	2005-2006	7	6423.38	6423.38	0	0	5138.7	0	0	0	3	0	0	FALSE
11293		Fawn River below Big Trout Lake	Confirmatory sampling completed. Long term monitoring underway.	Active	High Priority for Action	Environment and Climate Change Canada	A reserve as defined in the Indian Act	Canada Lands	Remediation		Assessment and potential remediation of small hydrometric equipment within the hydrometric shelter and soil surrounding the building if found to be contaminated with mercury.		1.3	0	0	Metal, metalloid, and organometallic:Not Available	6	107	661	1493	2832	Ontario	Kitchenuhmaykoosib Aaki 84 (Big Trout Lake)	Kenora	CA	Canada	53.7667	-89.55	NAD83 (EPSG4269)	2006-2007	9	0	0	0	0	0	0	0	0	0	0	0	TRUE
11293		Fawn River below Big Trout Lake	Confirmatory sampling completed. Long term monitoring underway.	Active	High Priority for Action	Environment and Climate Change Canada	A reserve as defined in the Indian Act	Canada Lands	Remediation		Assessment and potential remediation of small hydrometric equipment within the hydrometric shelter and soil surrounding the building if found to be contaminated with mercury.		1.3	0	0	Metal, metalloid, and organometallic:Not Available	6	107	661	1493	2832	Ontario	Kitchenuhmaykoosib Aaki 84 (Big Trout Lake)	Kenora	CA	Canada	53.7667	-89.55	NAD83 (EPSG4269)	2020-2021	9	1202.8	0	0	0	0	0	0	0	0	0	0	FALSE
11308		Highwood River at High River	Confirmatory sampling completed. No further action required.	Closed	High Priority for Action	Environment and Climate Change Canada	A reserve as defined in the Indian Act	Canada Lands	Remediation		Assessment and potential remediation of small hydrometric equipment within the hydrometric shelter and soil surrounding the building if found to be contaminated with mercury.		1.3	0	0	Metal, metalloid, and organometallic:Not Available	2	94	416	7192	35736	Alberta	Vulcan County	Bow River	CA	Canada	50.35	-113.522	NAD83 (EPSG4269)	2005-2006	9	1433.45	1433.45	0	0	1146.76	0	0	0	3	0	0	FALSE
11308		Highwood River at High River	Confirmatory sampling completed. No further action required.	Closed	High Priority for Action	Environment and Climate Change Canada	A reserve as defined in the Indian Act	Canada Lands	Remediation		Assessment and potential remediation of small hydrometric equipment within the hydrometric shelter and soil surrounding the building if found to be contaminated with mercury.		1.3	0	0	Metal, metalloid, and organometallic:Not Available	2	94	416	7192	35736	Alberta	Vulcan County	Bow River	CA	Canada	50.35	-113.522	NAD83 (EPSG4269)	2006-2007	9	0	0	0	0	0	0	0	0	0	0	0	TRUE
11314		Paddle River near Sangudo	Confirmatory sampling completed. No further action required.	Closed	High Priority for Action	Environment and Climate Change Canada	A reserve as defined in the Indian Act	Canada Lands	Remediation		Assessment and potential remediation of small hydrometric equipment within the hydrometric shelter and soil surrounding the building if found to be contaminated with mercury.		1.3	0	0	Metal, metalloid, and organometallic:Not Available	21	1167	3182	18330	118971	Alberta	Parkland County	Yellowhead	CA	Canada	53.572	-114.534	NAD83 (EPSG4269)	2005-2006	9	1433.45	1433.45	0	0	1146.76	0	0	0	3	0	0	FALSE
11314		Paddle River near Sangudo	Confirmatory sampling completed. No further action required.	Closed	High Priority for Action	Environment and Climate Change Canada	A reserve as defined in the Indian Act	Canada Lands	Remediation		Assessment and potential remediation of small hydrometric equipment within the hydrometric shelter and soil surrounding the building if found to be contaminated with mercury.		1.3	0	0	Metal, metalloid, and organometallic:Not Available	21	1167	3182	18330	118971	Alberta	Parkland County	Yellowhead	CA	Canada	53.572	-114.534	NAD83 (EPSG4269)	2006-2007	9	0	0	0	0	0	0	0	0	0	0	0	TRUE
11322		Dover River near the Mouth	Confirmatory sampling completed. No further action required.	Closed	High Priority for Action	Environment and Climate Change Canada	A reserve as defined in the Indian Act	Canada Lands	Remediation		Assessment and potential remediation of small hydrometric equipment within the hydrometric shelter and soil surrounding the building if found to be contaminated with mercury.		1.3	0	0	Metal, metalloid, and organometallic:Not Available			7	1070	72093	Alberta	Wood Buffalo	Fort McMurray--Cold Lake	CA	Canada	57.1012	-111.474	NAD83 (EPSG4269)	2005-2006	9	1433.45	1433.45	0	0	1146.76	0	0	0	3	0	0	FALSE
11322		Dover River near the Mouth	Confirmatory sampling completed. No further action required.	Closed	High Priority for Action	Environment and Climate Change Canada	A reserve as defined in the Indian Act	Canada Lands	Remediation		Assessment and potential remediation of small hydrometric equipment within the hydrometric shelter and soil surrounding the building if found to be contaminated with mercury.		1.3	0	0	Metal, metalloid, and organometallic:Not Available			7	1070	72093	Alberta	Wood Buffalo	Fort McMurray--Cold Lake	CA	Canada	57.1012	-111.474	NAD83 (EPSG4269)	2006-2007	9	0	0	0	0	0	0	0	0	0	0	0	TRUE
11341		Lesser Slave River at highway no. 2A	Confirmatory sampling completed. No further action required.	Closed	High Priority for Action	Environment and Climate Change Canada	A reserve as defined in the Indian Act	Canada Lands	Remediation		Assessment and potential remediation of small hydrometric equipment within the hydrometric shelter and soil surrounding the building if found to be contaminated with mercury.		1.3	0	0	Metal, metalloid, and organometallic:Not Available		15	62	325	8692	Alberta	Lesser Slave River No.124	Peace River--Westlock	CA	Canada	55.1739	-114.353	NAD83 (EPSG4269)	2005-2006	9	1433.45	1433.45	0	0	1146.76	0	0	0	3	0	0	FALSE
11341		Lesser Slave River at highway no. 2A	Confirmatory sampling completed. No further action required.	Closed	High Priority for Action	Environment and Climate Change Canada	A reserve as defined in the Indian Act	Canada Lands	Remediation		Assessment and potential remediation of small hydrometric equipment within the hydrometric shelter and soil surrounding the building if found to be contaminated with mercury.		1.3	0	0	Metal, metalloid, and organometallic:Not Available		15	62	325	8692	Alberta	Lesser Slave River No.124	Peace River--Westlock	CA	Canada	55.1739	-114.353	NAD83 (EPSG4269)	2006-2007	9	0	0	0	0	0	0	0	0	0	0	0	TRUE
11344		Peace River at Fort Vermilion	Confirmatory sampling completed. No further action required.	Closed	High Priority for Action	Environment and Climate Change Canada	A reserve as defined in the Indian Act	Canada Lands	Remediation		Assessment and potential remediation of small hydrometric equipment within the hydrometric shelter and soil surrounding the building if found to be contaminated with mercury.		1.3	0	0	Metal, metalloid, and organometallic:Not Available	3	73	237	4907	9742	Alberta	Mackenzie County	Peace River--Westlock	CA	Canada	58.2315	-116.02	NAD83 (EPSG4269)	2005-2006	9	1433.45	1433.45	0	0	1146.76	0	0	0	3	0	0	FALSE
11344		Peace River at Fort Vermilion	Confirmatory sampling completed. No further action required.	Closed	High Priority for Action	Environment and Climate Change Canada	A reserve as defined in the Indian Act	Canada Lands	Remediation		Assessment and potential remediation of small hydrometric equipment within the hydrometric shelter and soil surrounding the building if found to be contaminated with mercury.		1.3	0	0	Metal, metalloid, and organometallic:Not Available	3	73	237	4907	9742	Alberta	Mackenzie County	Peace River--Westlock	CA	Canada	58.2315	-116.02	NAD83 (EPSG4269)	2006-2007	9	0	0	0	0	0	0	0	0	0	0	0	TRUE
11347		Wabasca River above Junction Peace River	Confirmatory sampling completed. No further action required.	Closed	High Priority for Action	Environment and Climate Change Canada	A reserve as defined in the Indian Act	Canada Lands	Remediation		Assessment and potential remediation of small hydrometric equipment within the hydrometric shelter and soil surrounding the building if found to be contaminated with mercury.		1.3	0	0	Metal, metalloid, and organometallic:Not Available		7	31	314	3787	Alberta	Mackenzie County	Peace River--Westlock	CA	Canada	58.173	-115.23	NAD83 (EPSG4269)	2006-2007	9	0	0	0	0	0	0	0	0	0	0	0	TRUE
11347		Wabasca River above Junction Peace River	Confirmatory sampling completed. No further action required.	Closed	High Priority for Action	Environment and Climate Change Canada	A reserve as defined in the Indian Act	Canada Lands	Remediation		Assessment and potential remediation of small hydrometric equipment within the hydrometric shelter and soil surrounding the building if found to be contaminated with mercury.		1.3	0	0	Metal, metalloid, and organometallic:Not Available		7	31	314	3787	Alberta	Mackenzie County	Peace River--Westlock	CA	Canada	58.173	-115.23	NAD83 (EPSG4269)	2005-2006	9	1433.45	1433.45	0	0	1146.76	0	0	0	3	0	0	FALSE
22206		Port Simpson	Long term monitoring completed. No further action required.	Closed	Not a Priority for Action	Health Canada	A reserve as defined in the Indian Act	Canada Lands	Remediation		In 2004, petroleum hydrocarbon contamination was identified in the nursing station crawlspace as a result of a diesel fuel spill of unknown quantity from two aboveground storage tanks. An environmental site assessment undertaken in February 2007 estimated that contamination was limited to the area of the concrete crawlspace and the furnace room. Fuel was leaking from pipes and joints in the crawlspace. An additional environmental site assessment was undertaken to confirm the extent of contamination. It confirmed the results and remediation was completed in the concrete crawlspace and furnace room and consisted of the removal of absorbent materials used to contain the spilled fuel. The fuel tanks and the associated piping that were leaking has been removed. No further diesel fuel remains on site at Health Canada's facilities. Site remediated.		1			PHCs (petroleum hydrocarbons):Soil	4	117	351	876	17667	British Columbia	Lax Kw'alaams 1	Skeena--Bulkley Valley	CA	Canada	54.5574	-130.434	NAD83 (EPSG4269)	2008-2009	10	0	0	0	0	0	0	0	0	0	0	0	TRUE
22206		Port Simpson	Long term monitoring completed. No further action required.	Closed	Not a Priority for Action	Health Canada	A reserve as defined in the Indian Act	Canada Lands	Remediation		In 2004, petroleum hydrocarbon contamination was identified in the nursing station crawlspace as a result of a diesel fuel spill of unknown quantity from two aboveground storage tanks. An environmental site assessment undertaken in February 2007 estimated that contamination was limited to the area of the concrete crawlspace and the furnace room. Fuel was leaking from pipes and joints in the crawlspace. An additional environmental site assessment was undertaken to confirm the extent of contamination. It confirmed the results and remediation was completed in the concrete crawlspace and furnace room and consisted of the removal of absorbent materials used to contain the spilled fuel. The fuel tanks and the associated piping that were leaking has been removed. No further diesel fuel remains on site at Health Canada's facilities. Site remediated.		1			PHCs (petroleum hydrocarbons):Soil	4	117	351	876	17667	British Columbia	Lax Kw'alaams 1	Skeena--Bulkley Valley	CA	Canada	54.5574	-130.434	NAD83 (EPSG4269)	2006-2007	7	44000	0	0	0	44000	0	0	0	0	0	0	FALSE
22206		Port Simpson	Long term monitoring completed. No further action required.	Closed	Not a Priority for Action	Health Canada	A reserve as defined in the Indian Act	Canada Lands	Remediation		In 2004, petroleum hydrocarbon contamination was identified in the nursing station crawlspace as a result of a diesel fuel spill of unknown quantity from two aboveground storage tanks. An environmental site assessment undertaken in February 2007 estimated that contamination was limited to the area of the concrete crawlspace and the furnace room. Fuel was leaking from pipes and joints in the crawlspace. An additional environmental site assessment was undertaken to confirm the extent of contamination. It confirmed the results and remediation was completed in the concrete crawlspace and furnace room and consisted of the removal of absorbent materials used to contain the spilled fuel. The fuel tanks and the associated piping that were leaking has been removed. No further diesel fuel remains on site at Health Canada's facilities. Site remediated.		1			PHCs (petroleum hydrocarbons):Soil	4	117	351	876	17667	British Columbia	Lax Kw'alaams 1	Skeena--Bulkley Valley	CA	Canada	54.5574	-130.434	NAD83 (EPSG4269)	2007-2008	9	0	30300	0	0	0	0	0	0	0	0	0	FALSE
23393		Hartley Bay Nursing Station	Detailed testing completed. No further action required.	Closed	High Priority for Action	Health Canada	A reserve as defined in the Indian Act	Canada Lands	Remediation		In 2007, fuel staining of soil was observed near the aboveground storage tank located at the Nursing Station. The extent of the contamination appears to be limited to approximately 2 cubic metres. Remediation is required.		2			PHCs (petroleum hydrocarbons):Soil	47	52	52	52	83	British Columbia	Kulkayu (Hartley Bay) 4	Skeena--Bulkley Valley	CA	Canada	53.4245	-129.253	NAD83 (EPSG4269)	2009-2010	7	33375	0	0	0	33375	0	0	0	0	0	0	TRUE
23393		Hartley Bay Nursing Station	Detailed testing completed. No further action required.	Closed	High Priority for Action	Health Canada	A reserve as defined in the Indian Act	Canada Lands	Remediation		In 2007, fuel staining of soil was observed near the aboveground storage tank located at the Nursing Station. The extent of the contamination appears to be limited to approximately 2 cubic metres. Remediation is required.		2			PHCs (petroleum hydrocarbons):Soil	47	52	52	52	83	British Columbia	Kulkayu (Hartley Bay) 4	Skeena--Bulkley Valley	CA	Canada	53.4245	-129.253	NAD83 (EPSG4269)	2008-2009	7	0	0	0	0	0	0	0	0	0	0	0	FALSE
23393		Hartley Bay Nursing Station	Detailed testing completed. No further action required.	Closed	High Priority for Action	Health Canada	A reserve as defined in the Indian Act	Canada Lands	Remediation		In 2007, fuel staining of soil was observed near the aboveground storage tank located at the Nursing Station. The extent of the contamination appears to be limited to approximately 2 cubic metres. Remediation is required.		2			PHCs (petroleum hydrocarbons):Soil	47	52	52	52	83	British Columbia	Kulkayu (Hartley Bay) 4	Skeena--Bulkley Valley	CA	Canada	53.4245	-129.253	NAD83 (EPSG4269)	2007-2008	7	19812.1	0	0	0	0	0	0	0	0	0	0	FALSE
25825		293 - Swan Lake - 06412 - SWAN LAKE 7 - MB04845913	Initial testing completed. No further action required.	Closed	Low Priority for Action	Indigenous Services Canada	A reserve as defined in the Indian Act	Canada Lands					100	0	0	PAHs (polycyclic aromatic hydrocarbon):Surface soil	39	428	865	5164	17299	Manitoba	Swan Lake 7	Portage--Lisgar	CA	Canada	49.3956	-98.8847	NAD83 (EPSG4269)
25826		315 - Opaskwayak Cree Nation - 06430 - OPASKWAYAK CREE NATION 21I - MB04845613	Confirmatory sampling completed. No further action required.	Closed	Medium Priority for Action	Indigenous Services Canada	A reserve as defined in the Indian Act	Canada Lands	Remediation				160	0	0	PHCs (petroleum hydrocarbons):Surface soil, Soil	216	2696	8490	10215	11070	Manitoba	Opaskwayak Cree Nation 21I	Churchill--Keewatinook Aski	CA	Canada	53.8194	-101.323	NAD83 (EPSG4269)
25828		373 - One Arrow First Nation - 06557 - ONE ARROW 95 - SK04845113	Initial testing completed. No further action required.	Closed	Not a Priority for Action	Indigenous Services Canada	A reserve as defined in the Indian Act	Canada Lands					100	0	0	BTEXs (benzene, toluene, ethylbenzene, and xylene):Soil	38	627	985	7409	21871	Saskatchewan	One Arrow 95	Prince Albert	CA	Canada	52.75	-106.017	NAD83 (EPSG4269)
25829		675 - Gitga'at First Nation - 07847 - KULKAYU (HARTLEY BAY) 4A - BC04846613	Confirmatory sampling completed. Long term monitoring underway.	Active	Low Priority for Action	Indigenous Services Canada	A reserve as defined in the Indian Act	Canada Lands	Remediation, Additional assessment				3110	0	0	PHCs (petroleum hydrocarbons):Soil; Metal, metalloid, and organometallic:Soil	25	52	52	52	85	British Columbia	Kulkayu (Hartley Bay) 4A	Skeena--Bulkley Valley	CA	Canada	53.4243	-129.246	NAD83 (EPSG4269)	2020-2021	9	0	0	0	0	0	0	0	0	0	0	0	FALSE
25829		675 - Gitga'at First Nation - 07847 - KULKAYU (HARTLEY BAY) 4A - BC04846613	Confirmatory sampling completed. Long term monitoring underway.	Active	Low Priority for Action	Indigenous Services Canada	A reserve as defined in the Indian Act	Canada Lands	Remediation, Additional assessment				3110	0	0	PHCs (petroleum hydrocarbons):Soil; Metal, metalloid, and organometallic:Soil	25	52	52	52	85	British Columbia	Kulkayu (Hartley Bay) 4A	Skeena--Bulkley Valley	CA	Canada	53.4243	-129.246	NAD83 (EPSG4269)	2019-2020	9	0	0	0	0	0	0	0	0	0	0	0	FALSE
25842		581 - Seabird Island - 08073 - SEABIRD ISLAND - BC04849614	Initial testing completed. Detailed testing underway.	Active	Medium Priority for Action	Indigenous Services Canada	A reserve as defined in the Indian Act	Canada Lands					0	0	0	Metal, metalloid, and organometallic:Soil	79	941	6738	50788	174072	British Columbia	Seabird Island	Mission--Matsqui--Fraser Canyon	CA	Canada	49.3058	-121.687	NAD83 (EPSG4269)	2020-2021	4	0	0	0	0	0	0	0	0	0	0	0	FALSE
25842		581 - Seabird Island - 08073 - SEABIRD ISLAND - BC04849614	Initial testing completed. Detailed testing underway.	Active	Medium Priority for Action	Indigenous Services Canada	A reserve as defined in the Indian Act	Canada Lands					0	0	0	Metal, metalloid, and organometallic:Soil	79	941	6738	50788	174072	British Columbia	Seabird Island	Mission--Matsqui--Fraser Canyon	CA	Canada	49.3058	-121.687	NAD83 (EPSG4269)	2019-2020	4	0	0	0	0	0	0	0	0	0	0	0	FALSE
25845		558 - Aitchelitz - 08006 - AITCHELITCH 9 - BC04852314	Initial testing completed. Detailed testing underway.	Active	Medium Priority for Action	Indigenous Services Canada	A reserve as defined in the Indian Act	Canada Lands	Additional assessment				0	0	1400	PHCs (petroleum hydrocarbons):Soil; BTEXs (benzene, toluene, ethylbenzene, and xylene):Groundwater, Soil; PAHs (polycyclic aromatic hydrocarbon):Groundwater, Soil; Metal, metalloid, and organometallic:Groundwater, Soil	200	46336	86174	193005	518716	British Columbia	Aitchelitch 9	Chilliwack--Hope	CA	Canada	49.1509	-121.993	NAD83 (EPSG4269)	2020-2021	4	0	36000	0	0	0	30600	0	0	0	0	0	FALSE
25845		558 - Aitchelitz - 08006 - AITCHELITCH 9 - BC04852314	Initial testing completed. Detailed testing underway.	Active	Medium Priority for Action	Indigenous Services Canada	A reserve as defined in the Indian Act	Canada Lands	Additional assessment				0	0	1400	PHCs (petroleum hydrocarbons):Soil; BTEXs (benzene, toluene, ethylbenzene, and xylene):Groundwater, Soil; PAHs (polycyclic aromatic hydrocarbon):Groundwater, Soil; Metal, metalloid, and organometallic:Groundwater, Soil	200	46336	86174	193005	518716	British Columbia	Aitchelitch 9	Chilliwack--Hope	CA	Canada	49.1509	-121.993	NAD83 (EPSG4269)	2019-2020	4	0	0	0	0	0	0	0	0	0	0	0	FALSE
25851		587 - Shxw'ow'hamel First Nation - 08087 - OHAMIL 1 - BC04849114	Historical review completed. Initial testing underway.	Suspected		Indigenous Services Canada	A reserve as defined in the Indian Act	Canada Lands					0	0	0		87	456	1853	21365	118356	British Columbia	Ohamil 1	Chilliwack--Hope	CA	Canada	49.3413	-121.605	NAD83 (EPSG4269)	2020-2021	2	0	0	0	0	0	0	0	0	0	0	0	FALSE
25851		587 - Shxw'ow'hamel First Nation - 08087 - OHAMIL 1 - BC04849114	Historical review completed. Initial testing underway.	Suspected		Indigenous Services Canada	A reserve as defined in the Indian Act	Canada Lands					0	0	0		87	456	1853	21365	118356	British Columbia	Ohamil 1	Chilliwack--Hope	CA	Canada	49.3413	-121.605	NAD83 (EPSG4269)	2019-2020	2	0	0	0	0	0	0	0	0	0	0	0	FALSE
25865		77 - Conseil des Atikamekw de Wemotaci - 06103 - COMMUNAUTÉ DE WEMOTACI - QC04850514	Detailed testing completed. Remedial action plan under development.	Active	Medium Priority for Action	Indigenous Services Canada	A reserve as defined in the Indian Act	Canada Lands	Other				111	0	0	PHCs (petroleum hydrocarbons):Soil; PAHs (polycyclic aromatic hydrocarbon):Groundwater; Metal, metalloid, and organometallic:Groundwater	518	1191	1258	1400	1604	Quebec	Wemotaci	Saint-Maurice--Champlain	CA	Canada	47.9021	-73.7878	NAD83 (EPSG4269)	2020-2021	6	0	0	0	0	0	0	0	0	0	0	0	FALSE
25865		77 - Conseil des Atikamekw de Wemotaci - 06103 - COMMUNAUTÉ DE WEMOTACI - QC04850514	Detailed testing completed. Remedial action plan under development.	Active	Medium Priority for Action	Indigenous Services Canada	A reserve as defined in the Indian Act	Canada Lands	Other				111	0	0	PHCs (petroleum hydrocarbons):Soil; PAHs (polycyclic aromatic hydrocarbon):Groundwater; Metal, metalloid, and organometallic:Groundwater	518	1191	1258	1400	1604	Quebec	Wemotaci	Saint-Maurice--Champlain	CA	Canada	47.9021	-73.7878	NAD83 (EPSG4269)	2019-2020	6	0	0	0	0	0	0	0	0	0	0	0	FALSE
25871		557 - Lil'wat Nation - 08001 - MOUNT CURRIE 6 - BC04851914	Historical review planned.	Suspected		Indigenous Services Canada	A reserve as defined in the Indian Act	Canada Lands					0	0	0		174	1470	2971	4992	19050	British Columbia	Mount Currie	West Vancouver--Sunshine Coast--Sea to Sky Country	CA	Canada	50.3313	-122.663	NAD83 (EPSG4269)	2019-2020	1	0	0	0	0	0	0	0	0	0	0	0	FALSE
25871		557 - Lil'wat Nation - 08001 - MOUNT CURRIE 6 - BC04851914	Historical review planned.	Suspected		Indigenous Services Canada	A reserve as defined in the Indian Act	Canada Lands					0	0	0		174	1470	2971	4992	19050	British Columbia	Mount Currie	West Vancouver--Sunshine Coast--Sea to Sky Country	CA	Canada	50.3313	-122.663	NAD83 (EPSG4269)	2020-2021	1	0	0	0	0	0	0	0	0	0	0	0	FALSE
25874		462 - Saddle Lake Cree Nation - 06702 - SADDLE LAKE 125 - 6000009695	Remediation / risk management completed. Confirmatory sampling underway.	Active	Medium Priority for Action	Indigenous Services Canada	A reserve as defined in the Indian Act	Canada Lands	Risk Management				6000	0	0	PCBs (Polychlorinated Biphenyl) and PCDD/Fs (polychlorinated dibenzo-p-dioxin/dibenzofuran):Groundwater			162	3526	22898	Alberta	Saddle Lake 125	Lakeland	CA	Canada	54.0026	-111.699	NAD83 (EPSG4269)	2020-2021	8	0	72600	0	0	0	61710	0	0	0	0	0	FALSE
25874		462 - Saddle Lake Cree Nation - 06702 - SADDLE LAKE 125 - 6000009695	Remediation / risk management completed. Confirmatory sampling underway.	Active	Medium Priority for Action	Indigenous Services Canada	A reserve as defined in the Indian Act	Canada Lands	Risk Management				6000	0	0	PCBs (Polychlorinated Biphenyl) and PCDD/Fs (polychlorinated dibenzo-p-dioxin/dibenzofuran):Groundwater			162	3526	22898	Alberta	Saddle Lake 125	Lakeland	CA	Canada	54.0026	-111.699	NAD83 (EPSG4269)	2019-2020	8	0	0	0	0	0	0	0	0	0	0	0	FALSE
25876		77 - Conseil des Atikamekw de Wemotaci - 06103 - COMMUNAUTÉ DE WEMOTACI - QC04852714	Confirmatory sampling completed. No further action required.	Closed	Medium Priority for Action	Indigenous Services Canada	A reserve as defined in the Indian Act	Canada Lands	Remediation				320	0	0	PHCs (petroleum hydrocarbons):Surface soil	73	1118	1258	1401	1592	Quebec	Wemotaci	Saint-Maurice--Champlain	CA	Canada	47.9339	-73.8148	NAD83 (EPSG4269)
25880		373 - One Arrow First Nation - 06557 - ONE ARROW 95 - SK04857315	Historical review completed. No further action required.	Closed	Not a Priority for Action	Indigenous Services Canada	A reserve as defined in the Indian Act	Canada Lands					800	0	0	Metal, metalloid, and organometallic:Soil	38	627	985	7409	21871	Saskatchewan	One Arrow 95	Prince Albert	CA	Canada	52.75	-106.017	NAD83 (EPSG4269)
25885		309 - Chemawawin Cree Nation - 06470 - CHEMAWAWIN 2 - MB04818211	Initial testing completed. No further action required.	Closed		Indigenous Services Canada	A reserve as defined in the Indian Act	Canada Lands	Additional assessment				0	0	0	Other organics:Soil	973	1251	1251	1266	2499	Manitoba	Division No. 21, Unorganized	Churchill--Keewatinook Aski	CA	Canada	53.1039	-99.7989	NAD83 (EPSG4269)
25888		602 - ?aqam - 07422 - KOOTENAY 1 - BC04858415	Initial testing completed. Detailed testing underway.	Active		Indigenous Services Canada	A reserve as defined in the Indian Act	Canada Lands					0	0	0	PAHs (polycyclic aromatic hydrocarbon):Groundwater; Pesticides:Groundwater	5	226	1249	31764	35546	British Columbia	Kootenay 1	Kootenay--Columbia	CA	Canada	49.6737	-115.793	NAD83 (EPSG4269)	2020-2021	3	0	0	0	0	0	0	0	0	0	0	0	FALSE
25888		602 - ?aqam - 07422 - KOOTENAY 1 - BC04858415	Initial testing completed. Detailed testing underway.	Active		Indigenous Services Canada	A reserve as defined in the Indian Act	Canada Lands					0	0	0	PAHs (polycyclic aromatic hydrocarbon):Groundwater; Pesticides:Groundwater	5	226	1249	31764	35546	British Columbia	Kootenay 1	Kootenay--Columbia	CA	Canada	49.6737	-115.793	NAD83 (EPSG4269)	2019-2020	3	0	0	0	0	0	0	0	0	0	0	0	FALSE
25893		602 - ?aqam - 07424 - CASSIMAYOOKS (MAYOOK) 5 - BC04858915	Initial testing completed. Detailed testing underway.	Active		Indigenous Services Canada	A reserve as defined in the Indian Act	Canada Lands					0	0	0	Metal, metalloid, and organometallic:Soil	8	122	488	24186	42551	British Columbia	Cassimayooks (Mayook) 5	Kootenay--Columbia	CA	Canada	49.4892	-115.569	NAD83 (EPSG4269)	2019-2020	3	0	0	0	0	0	0	0	0	0	0	0	FALSE
25893		602 - ?aqam - 07424 - CASSIMAYOOKS (MAYOOK) 5 - BC04858915	Initial testing completed. Detailed testing underway.	Active		Indigenous Services Canada	A reserve as defined in the Indian Act	Canada Lands					0	0	0	Metal, metalloid, and organometallic:Soil	8	122	488	24186	42551	British Columbia	Cassimayooks (Mayook) 5	Kootenay--Columbia	CA	Canada	49.4892	-115.569	NAD83 (EPSG4269)	2020-2021	3	0	0	0	0	0	0	0	0	0	0	0	FALSE
25896		719 - Williams Lake First Nation - 08286 - WILLIAMS LAKE 1 - BC04860415	Initial testing completed. Detailed testing underway.	Active		Indigenous Services Canada	A reserve as defined in the Indian Act	Canada Lands					0	0	0	PHCs (petroleum hydrocarbons):Soil; PAHs (polycyclic aromatic hydrocarbon):Soil; Metal, metalloid, and organometallic:Groundwater, Soil	36	572	6323	19448	23305	British Columbia	Williams Lake 1	Cariboo--Prince George	CA	Canada	52.1094	-121.99	NAD83 (EPSG4269)	2019-2020	3	0	0	0	0	0	0	0	0	0	0	0	FALSE
25896		719 - Williams Lake First Nation - 08286 - WILLIAMS LAKE 1 - BC04860415	Initial testing completed. Detailed testing underway.	Active		Indigenous Services Canada	A reserve as defined in the Indian Act	Canada Lands					0	0	0	PHCs (petroleum hydrocarbons):Soil; PAHs (polycyclic aromatic hydrocarbon):Soil; Metal, metalloid, and organometallic:Groundwater, Soil	36	572	6323	19448	23305	British Columbia	Williams Lake 1	Cariboo--Prince George	CA	Canada	52.1094	-121.99	NAD83 (EPSG4269)	2020-2021	3	0	0	0	0	0	0	0	0	0	0	0	FALSE
25924		#NAME?	Initial testing completed. Detailed testing underway.	Active		Indigenous Services Canada	A reserve as defined in the Indian Act	Canada Lands	Assessment				92	0	0	PHCs (petroleum hydrocarbons):Soil	5	124	2191	3781	10008	Manitoba	Hillsburg-Roblin-Shell River	Dauphin--Swan River--Neepawa	CA	Canada	51.2667	-101.45	NAD83 (EPSG4269)	2019-2020	3	0	0	0	0	0	0	0	0	0	0	0	FALSE
25924		#NAME?	Initial testing completed. Detailed testing underway.	Active		Indigenous Services Canada	A reserve as defined in the Indian Act	Canada Lands	Assessment				92	0	0	PHCs (petroleum hydrocarbons):Soil	5	124	2191	3781	10008	Manitoba	Hillsburg-Roblin-Shell River	Dauphin--Swan River--Neepawa	CA	Canada	51.2667	-101.45	NAD83 (EPSG4269)	2020-2021	3	0	0	0	0	0	0	0	0	0	0	0	FALSE
25928		631 - Namgis First Nation - 07051 - ALERT BAY 1A - BC04865916	Initial testing completed. Detailed testing underway.	Active		Indigenous Services Canada	A reserve as defined in the Indian Act	Canada Lands	Additional assessment				0	0	0	Metal, metalloid, and organometallic:Soil	466	1540	5218	6659	14663	British Columbia	Alert Bay	North Island--Powell River	CA	Canada	50.5973	-126.946	NAD83 (EPSG4269)	2019-2020	3	0	0	0	0	0	0	0	0	0	0	0	FALSE
25928		631 - Namgis First Nation - 07051 - ALERT BAY 1A - BC04865916	Initial testing completed. Detailed testing underway.	Active		Indigenous Services Canada	A reserve as defined in the Indian Act	Canada Lands	Additional assessment				0	0	0	Metal, metalloid, and organometallic:Soil	466	1540	5218	6659	14663	British Columbia	Alert Bay	North Island--Powell River	CA	Canada	50.5973	-126.946	NAD83 (EPSG4269)	2020-2021	3	0	0	0	0	0	0	0	0	0	0	0	FALSE
25936		669 - Old Massett Village Council - 07664 - MASSET 1 - BC04843213	Initial testing completed. Detailed testing underway.	Active		Indigenous Services Canada	A reserve as defined in the Indian Act	Canada Lands	Care and Maintenance				0	0	0	PHCs (petroleum hydrocarbons):Soil; BTEXs (benzene, toluene, ethylbenzene, and xylene):Soil	311	1191	1408	1573	2614	British Columbia	Masset 1	Skeena--Bulkley Valley	CA	Canada	54.035	-132.178	NAD83 (EPSG4269)	2020-2021	3	5000	0	0	0	0	0	0	0	0	0	0	FALSE
25936		669 - Old Massett Village Council - 07664 - MASSET 1 - BC04843213	Initial testing completed. Detailed testing underway.	Active		Indigenous Services Canada	A reserve as defined in the Indian Act	Canada Lands	Care and Maintenance				0	0	0	PHCs (petroleum hydrocarbons):Soil; BTEXs (benzene, toluene, ethylbenzene, and xylene):Soil	311	1191	1408	1573	2614	British Columbia	Masset 1	Skeena--Bulkley Valley	CA	Canada	54.035	-132.178	NAD83 (EPSG4269)	2019-2020	3	0	0	0	0	0	0	0	0	0	0	0	FALSE
25943		605 - Shuswap - 07428 - SHUSWAP - BC04868616	Initial testing completed. Detailed testing underway.	Active	Medium Priority for Action	Indigenous Services Canada	A reserve as defined in the Indian Act	Canada Lands	Additional assessment				0	0	0	PHCs (petroleum hydrocarbons):Soil	72	3382	5625	7560	9970	British Columbia	Shuswap	Kootenay--Columbia	CA	Canada	50.5386	-116.009	NAD83 (EPSG4269)	2020-2021	4	0	0	0	0	0	0	0	0	0	0	0	FALSE
25943		605 - Shuswap - 07428 - SHUSWAP - BC04868616	Initial testing completed. Detailed testing underway.	Active	Medium Priority for Action	Indigenous Services Canada	A reserve as defined in the Indian Act	Canada Lands	Additional assessment				0	0	0	PHCs (petroleum hydrocarbons):Soil	72	3382	5625	7560	9970	British Columbia	Shuswap	Kootenay--Columbia	CA	Canada	50.5386	-116.009	NAD83 (EPSG4269)	2019-2020	4	0	0	0	0	0	0	0	0	0	0	0	FALSE
25947		395 - Flying Dust First Nation - 09618 - FLYING DUST FIRST NATION 105D - SK04869116	Initial testing completed. Detailed testing underway.	Active	Medium Priority for Action	Indigenous Services Canada	A reserve as defined in the Indian Act	Canada Lands					0	0	0	Other inorganics:Groundwater, Soil	49	5761	6056	6983	11103	Saskatchewan	Flying Dust First Nation 105 (Meadow Lake 105)	Desnethé--Missinippi--Churchill River	CA	Canada	54.1503	-108.423	NAD83 (EPSG4269)	2019-2020	4	0	0	0	0	0	0	0	0	0	0	0	FALSE
25947		395 - Flying Dust First Nation - 09618 - FLYING DUST FIRST NATION 105D - SK04869116	Initial testing completed. Detailed testing underway.	Active	Medium Priority for Action	Indigenous Services Canada	A reserve as defined in the Indian Act	Canada Lands					0	0	0	Other inorganics:Groundwater, Soil	49	5761	6056	6983	11103	Saskatchewan	Flying Dust First Nation 105 (Meadow Lake 105)	Desnethé--Missinippi--Churchill River	CA	Canada	54.1503	-108.423	NAD83 (EPSG4269)	2020-2021	4	0	57500	0	0	0	48875	0	0	0	0	0	FALSE
25948		395 - Flying Dust First Nation - 06584 - FLYING DUST FIRST NATION 105 - SK04869216	Initial testing completed. No further action required.	Closed	Not a Priority for Action	Indigenous Services Canada	A reserve as defined in the Indian Act	Canada Lands					0	0	0	PHCs (petroleum hydrocarbons):Soil		45	1076	7025	10940	Saskatchewan	Meadow Lake 105A	Desnethé--Missinippi--Churchill River	CA	Canada	54.0425	-108.522	NAD83 (EPSG4269)
25954		84 - Montagnais de Unamen Shipu - 06109 - ROMAINE 2 - QC04869616	Remediation / risk management completed. No further action required.	Closed	Medium Priority for Action	Indigenous Services Canada	A reserve as defined in the Indian Act	Canada Lands					200	0	0	PHCs (petroleum hydrocarbons):Soil; PAHs (polycyclic aromatic hydrocarbon):Groundwater	1304	1311	1335	1475	1840	Quebec	La Romaine	Manicouagan	CA	Canada	50.2164	-60.6677	NAD83 (EPSG4269)
25955		587 - Shxw'ow'hamel First Nation - 08087 - OHAMIL 1 - BC04870016	Initial testing completed. Detailed testing underway.	Active		Indigenous Services Canada	A reserve as defined in the Indian Act	Canada Lands	Additional assessment				0	0	0	BTEXs (benzene, toluene, ethylbenzene, and xylene):Soil; Metal, metalloid, and organometallic:Soil	70	489	1820	20922	117993	British Columbia	Fraser Valley B	Chilliwack--Hope	CA	Canada	49.3468	-121.605	NAD83 (EPSG4269)	2020-2021	3	0	0	0	0	0	0	0	0	0	0	0	FALSE
25955		587 - Shxw'ow'hamel First Nation - 08087 - OHAMIL 1 - BC04870016	Initial testing completed. Detailed testing underway.	Active		Indigenous Services Canada	A reserve as defined in the Indian Act	Canada Lands	Additional assessment				0	0	0	BTEXs (benzene, toluene, ethylbenzene, and xylene):Soil; Metal, metalloid, and organometallic:Soil	70	489	1820	20922	117993	British Columbia	Fraser Valley B	Chilliwack--Hope	CA	Canada	49.3468	-121.605	NAD83 (EPSG4269)	2019-2020	3	0	0	0	0	0	0	0	0	0	0	0	FALSE
25969		647 - Malahat Nation - 06814 - MALAHAT 11 - BC04871416	Detailed testing completed. Remediation / risk management planned.	Active	Medium Priority for Action	Indigenous Services Canada	A reserve as defined in the Indian Act	Canada Lands	Additional assessment				50	0	0	Metal, metalloid, and organometallic:Soil	171	5941	59040	430136	575015	British Columbia	Malahat 11	Cowichan--Malahat--Langford	CA	Canada	48.6151	-123.52	NAD83 (EPSG4269)	2020-2021	5	0	0	0	0	0	0	0	0	0	0	0	FALSE
25969		647 - Malahat Nation - 06814 - MALAHAT 11 - BC04871416	Detailed testing completed. Remediation / risk management planned.	Active	Medium Priority for Action	Indigenous Services Canada	A reserve as defined in the Indian Act	Canada Lands	Additional assessment				50	0	0	Metal, metalloid, and organometallic:Soil	171	5941	59040	430136	575015	British Columbia	Malahat 11	Cowichan--Malahat--Langford	CA	Canada	48.6151	-123.52	NAD83 (EPSG4269)	2019-2020	5	0	0	0	0	0	0	0	0	0	0	0	FALSE
25971		647 - Malahat Nation - 06814 - MALAHAT 11 - BC04871616	Detailed testing completed. Remediation / risk management planned.	Active	Insufficient Information	Indigenous Services Canada	A reserve as defined in the Indian Act	Canada Lands	Additional assessment				0.01	0	0	PAHs (polycyclic aromatic hydrocarbon):Soil	343	5524	46600	400755	575850	British Columbia	Malahat 11	Cowichan--Malahat--Langford	CA	Canada	48.6176	-123.536	NAD83 (EPSG4269)	2019-2020	5	0	0	0	0	0	0	0	0	0	0	0	TRUE
25971		647 - Malahat Nation - 06814 - MALAHAT 11 - BC04871616	Detailed testing completed. Remediation / risk management planned.	Active	Insufficient Information	Indigenous Services Canada	A reserve as defined in the Indian Act	Canada Lands	Additional assessment				0.01	0	0	PAHs (polycyclic aromatic hydrocarbon):Soil	343	5524	46600	400755	575850	British Columbia	Malahat 11	Cowichan--Malahat--Langford	CA	Canada	48.6176	-123.536	NAD83 (EPSG4269)	2020-2021	5	0	0	0	0	0	0	0	0	0	0	0	FALSE
25978		541 - Wuikinuxv Nation - 07900 - KATIT 1 - BC04872516	Initial testing completed. Detailed testing underway.	Active		Indigenous Services Canada	A reserve as defined in the Indian Act	Canada Lands	Additional assessment				0	0	0	PHCs (petroleum hydrocarbons):Soil; Metal, metalloid, and organometallic:Soil	17	99	99	99	99	British Columbia	Katit 1	North Island--Powell River	CA	Canada	51.6797	-127.235	NAD83 (EPSG4269)	2019-2020	3	0	0	0	0	0	0	0	0	0	0	0	FALSE
25978		541 - Wuikinuxv Nation - 07900 - KATIT 1 - BC04872516	Initial testing completed. Detailed testing underway.	Active		Indigenous Services Canada	A reserve as defined in the Indian Act	Canada Lands	Additional assessment				0	0	0	PHCs (petroleum hydrocarbons):Soil; Metal, metalloid, and organometallic:Soil	17	99	99	99	99	British Columbia	Katit 1	North Island--Powell River	CA	Canada	51.6797	-127.235	NAD83 (EPSG4269)	2020-2021	3	0	0	0	0	0	0	0	0	0	0	0	FALSE
25986		261 - Brokenhead Ojibway Nation - 06361 - BROKENHEAD 4 - MB04873716	Initial testing completed. No further action required.	Closed		Indigenous Services Canada	A reserve as defined in the Indian Act	Canada Lands					0	0	0		29	650	1543	6659	81349	Manitoba	Brokenhead 4	Selkirk--Interlake--Eastman	CA	Canada	50.3457	-96.605	NAD83 (EPSG4269)
25987		261 - Brokenhead Ojibway Nation - 06361 - BROKENHEAD 4 - MB04873616	Historical review completed. No further action required.	Closed		Indigenous Services Canada	A reserve as defined in the Indian Act	Canada Lands					0	0	0		29	650	1543	6659	81349	Manitoba	Brokenhead 4	Selkirk--Interlake--Eastman	CA	Canada	50.3457	-96.605	NAD83 (EPSG4269)
25993		95 - Première nation de Whapmagoostui - 06112 - WHAPMAGOOSTUI - QC04867116	Detailed testing completed. Remediation / risk management planned.	Active	Low Priority for Action	Indigenous Services Canada	A reserve as defined in the Indian Act	Canada Lands					75	0	0	PHCs (petroleum hydrocarbons):Surface soil, Soil	107	699	887	1224	1679	Quebec	Kuujjuarapik	Abitibi--Baie-James--Nunavik--Eeyou	CA	Canada	55.2756	-77.7594	NAD83 (EPSG4269)	2019-2020	5	0	0	0	0	0	0	0	0	0	0	0	FALSE
25993		95 - Première nation de Whapmagoostui - 06112 - WHAPMAGOOSTUI - QC04867116	Detailed testing completed. Remediation / risk management planned.	Active	Low Priority for Action	Indigenous Services Canada	A reserve as defined in the Indian Act	Canada Lands					75	0	0	PHCs (petroleum hydrocarbons):Surface soil, Soil	107	699	887	1224	1679	Quebec	Kuujjuarapik	Abitibi--Baie-James--Nunavik--Eeyou	CA	Canada	55.2756	-77.7594	NAD83 (EPSG4269)	2020-2021	5	0	0	0	0	0	0	0	0	0	0	0	FALSE
26010		217 - Wunnumin - 06333 - WUNNUMIN 1 - ON04862415	Initial testing completed. No further action required.	Closed		Indigenous Services Canada	A reserve as defined in the Indian Act	Canada Lands					0	0	0		35	158	425	592	1103	Ontario	Wunnumin 1	Kenora	CA	Canada	52.9287	-89.2987	NAD83 (EPSG4269)
26011		217 - Wunnumin - 06333 - WUNNUMIN 1 - ON04874216	Remedial action plan completed. Remediation / risk management underway.	Active	Insufficient Information	Indigenous Services Canada	A reserve as defined in the Indian Act	Canada Lands					2130	0	0	PHCs (petroleum hydrocarbons):Groundwater, Soil	24	145	376	592	1104	Ontario	Wunnumin 1	Kenora	CA	Canada	52.935	-89.2914	NAD83 (EPSG4269)	2020-2021	7	0	0	0	0	0	0	0	0	0	0	0	FALSE
26011		217 - Wunnumin - 06333 - WUNNUMIN 1 - ON04874216	Remedial action plan completed. Remediation / risk management underway.	Active	Insufficient Information	Indigenous Services Canada	A reserve as defined in the Indian Act	Canada Lands					2130	0	0	PHCs (petroleum hydrocarbons):Groundwater, Soil	24	145	376	592	1104	Ontario	Wunnumin 1	Kenora	CA	Canada	52.935	-89.2914	NAD83 (EPSG4269)	2019-2020	7	0	0	0	0	0	0	0	0	0	0	0	FALSE
26018		77 - Conseil des Atikamekw de Wemotaci - 06103 - COMMUNAUTÉ DE WEMOTACI - QC04876717	Initial testing completed. No further action required.	Closed		Indigenous Services Canada	A reserve as defined in the Indian Act	Canada Lands					0	0	0		423	1184	1258	1400	1604	Quebec	Wemotaci	Saint-Maurice--Champlain	CA	Canada	47.9008	-73.7908	NAD83 (EPSG4269)
26021		206 - Wapekeka - 06318 - WAPEKEKA 2 - ON04848414	Remediation / risk management completed. No further action required.	Closed	Medium Priority for Action	Indigenous Services Canada	A reserve as defined in the Indian Act	Canada Lands	Remediation				0	0	0	PHCs (petroleum hydrocarbons):Soil	41	355	557	1408	2817	Ontario	Wapekeka 2	Kenora	CA	Canada	53.8457	-89.5355	NAD83 (EPSG4269)
26484		311 - Mathias Colomb - 06456 - PUKATAWAGAN 198 - MB04877417	Historical review completed. No further action required.	Closed		Indigenous Services Canada	A reserve as defined in the Indian Act	Canada Lands					0	0	0			1062	1724	1724	1724	Manitoba	Division No. 23, Unorganized	Churchill--Keewatinook Aski	CA	Canada	55.7589	-101.216	NAD83 (EPSG4269)	2020-2021	2	0	0	0	0	0	0	0	0	0	0	0	TRUE
26484		311 - Mathias Colomb - 06456 - PUKATAWAGAN 198 - MB04877417	Historical review completed. No further action required.	Closed		Indigenous Services Canada	A reserve as defined in the Indian Act	Canada Lands					0	0	0			1062	1724	1724	1724	Manitoba	Division No. 23, Unorganized	Churchill--Keewatinook Aski	CA	Canada	55.7589	-101.216	NAD83 (EPSG4269)	2019-2020	2	0	0	0	0	0	0	0	0	0	0	0	FALSE
26492		260 - Black River First Nation - 06360 - BLACK RIVER 9 - MB04879717	Historical review not required.	Closed		Indigenous Services Canada	A reserve as defined in the Indian Act	Canada Lands					0	0	0		414	2250	3843	6334	17058	Manitoba	Powerview-Pine Falls	Selkirk--Interlake--Eastman	CA	Canada	50.5698	-96.2287	NAD83 (EPSG4269)
26499		269 - Peguis - 06373 - PEGUIS 1B - MB04880917	Confirmatory sampling completed. No further action required.	Closed	Medium Priority for Action	Indigenous Services Canada	A reserve as defined in the Indian Act	Canada Lands					260	0	0	BTEXs (benzene, toluene, ethylbenzene, and xylene):Soil	67	1259	2413	4945	9489	Manitoba	Peguis 1B	Churchill--Keewatinook Aski	CA	Canada	51.3033	-97.5325	NAD83 (EPSG4269)	2019-2020	6	0	0	0	0	0	0	0	0	0	0	0	FALSE
26499		269 - Peguis - 06373 - PEGUIS 1B - MB04880917	Confirmatory sampling completed. No further action required.	Closed	Medium Priority for Action	Indigenous Services Canada	A reserve as defined in the Indian Act	Canada Lands					260	0	0	BTEXs (benzene, toluene, ethylbenzene, and xylene):Soil	67	1259	2413	4945	9489	Manitoba	Peguis 1B	Churchill--Keewatinook Aski	CA	Canada	51.3033	-97.5325	NAD83 (EPSG4269)	2020-2021	9	0	0	0	0	0	0	0	0	0	0	0	TRUE
26500		281 - Skownan First Nation - 06395 - WATERHEN 45 - MB04881117	Historical review completed. No further action required.	Closed		Indigenous Services Canada	A reserve as defined in the Indian Act	Canada Lands					0	0	0		29	277	541	889	3198	Manitoba	Waterhen 45	Dauphin--Swan River--Neepawa	CA	Canada	51.9834	-99.5893	NAD83 (EPSG4269)
26501		281 - Skownan First Nation - 06395 - WATERHEN 45 - MB04881217	Historical review completed. No further action required.	Closed		Indigenous Services Canada	A reserve as defined in the Indian Act	Canada Lands					0	0	0		55	429	551	961	3341	Manitoba	Waterhen 45	Dauphin--Swan River--Neepawa	CA	Canada	51.9471	-99.604	NAD83 (EPSG4269)
26504		430 - Siksika Nation - 06636 - SIKSIKA 146 - AB04878317	Initial testing completed. Detailed testing underway.	Active	Medium Priority for Action	Indigenous Services Canada	A reserve as defined in the Indian Act	Canada Lands					7000	0	0	Metal, metalloid, and organometallic:Soil	5	182	840	5690	15000	Alberta	Siksika 146	Bow River	CA	Canada	50.7751	-112.808	NAD83 (EPSG4269)	2020-2021	4	0	0	0	0	0	0	0	0	0	0	0	FALSE
26504		430 - Siksika Nation - 06636 - SIKSIKA 146 - AB04878317	Initial testing completed. Detailed testing underway.	Active	Medium Priority for Action	Indigenous Services Canada	A reserve as defined in the Indian Act	Canada Lands					7000	0	0	Metal, metalloid, and organometallic:Soil	5	182	840	5690	15000	Alberta	Siksika 146	Bow River	CA	Canada	50.7751	-112.808	NAD83 (EPSG4269)	2019-2020	4	0	0	0	0	0	0	0	0	0	0	0	FALSE
26513		564 - Kwantlen First Nation - 08034 - MCMILLAN ISLAND 6 - BC04854314	Historical review planned.	Suspected		Indigenous Services Canada	A reserve as defined in the Indian Act	Canada Lands					0	0	0		468	37713	169458	1163287	2888415	British Columbia	McMillan Island 6	Langley--Aldergrove	CA	Canada	49.1746	-122.563	NAD83 (EPSG4269)	2020-2021	1	0	0	0	0	0	0	0	0	0	0	0	FALSE
26513		564 - Kwantlen First Nation - 08034 - MCMILLAN ISLAND 6 - BC04854314	Historical review planned.	Suspected		Indigenous Services Canada	A reserve as defined in the Indian Act	Canada Lands					0	0	0		468	37713	169458	1163287	2888415	British Columbia	McMillan Island 6	Langley--Aldergrove	CA	Canada	49.1746	-122.563	NAD83 (EPSG4269)	2019-2020	1	28049.4	0	0	0	0	0	0	0	0	0	0	FALSE
26520		642 - Cowichan - 06799 - COWICHAN 1 - BC04878917	Historical review completed. No further action required.	Closed		Indigenous Services Canada	A reserve as defined in the Indian Act	Canada Lands	Assessment				0	0	0		234	18180	46974	148095	629170	British Columbia	Cowichan Valley D	Cowichan--Malahat--Langford	CA	Canada	48.7585	-123.65	NAD83 (EPSG4269)
26524		144 - Moose Cree First Nation - 06261 - FACTORY ISLAND 1 - ON04881917	Initial testing completed. Detailed testing underway.	Active		Indigenous Services Canada	A reserve as defined in the Indian Act	Canada Lands					0	0	0		1111	2797	2997	3714	3714	Ontario	Factory Island 1	Timmins--James Bay	CA	Canada	51.2654	-80.5902	NAD83 (EPSG4269)	2019-2020	3	0	0	0	0	0	0	0	0	0	0	0	TRUE
26524		144 - Moose Cree First Nation - 06261 - FACTORY ISLAND 1 - ON04881917	Initial testing completed. Detailed testing underway.	Active		Indigenous Services Canada	A reserve as defined in the Indian Act	Canada Lands					0	0	0		1111	2797	2997	3714	3714	Ontario	Factory Island 1	Timmins--James Bay	CA	Canada	51.2654	-80.5902	NAD83 (EPSG4269)	2020-2021	3	0	0	0	0	0	0	0	0	0	0	0	FALSE
26530		572 - Soowahlie - 08051 - SOOWAHLIE 14 - BC04882617	Initial testing completed. Detailed testing underway.	Active		Indigenous Services Canada	A reserve as defined in the Indian Act	Canada Lands	Additional assessment				0	0	0	PAHs (polycyclic aromatic hydrocarbon):Soil; Metal, metalloid, and organometallic:Groundwater, Soil	170	31881	65348	159936	409914	British Columbia	Soowahlie 14	Chilliwack--Hope	CA	Canada	49.0806	-121.957	NAD83 (EPSG4269)	2020-2021	3	0	0	0	0	0	0	0	0	0	0	0	FALSE
26530		572 - Soowahlie - 08051 - SOOWAHLIE 14 - BC04882617	Initial testing completed. Detailed testing underway.	Active		Indigenous Services Canada	A reserve as defined in the Indian Act	Canada Lands	Additional assessment				0	0	0	PAHs (polycyclic aromatic hydrocarbon):Soil; Metal, metalloid, and organometallic:Groundwater, Soil	170	31881	65348	159936	409914	British Columbia	Soowahlie 14	Chilliwack--Hope	CA	Canada	49.0806	-121.957	NAD83 (EPSG4269)	2019-2020	3	0	0	0	0	0	0	0	0	0	0	0	FALSE
26539		448 - Dene Tha' - 06670 - BUSHE RIVER 207 - AB04884518	Historical review completed. Initial testing underway.	Suspected		Indigenous Services Canada	A reserve as defined in the Indian Act	Canada Lands					0	0	0		13	2197	3542	3730	6419	Alberta	Bushe River 207	Grande Prairie--Mackenzie	CA	Canada	58.5172	-117.064	NAD83 (EPSG4269)	2019-2020	2	0	0	0	0	0	0	0	0	0	0	0	FALSE
26539		448 - Dene Tha' - 06670 - BUSHE RIVER 207 - AB04884518	Historical review completed. Initial testing underway.	Suspected		Indigenous Services Canada	A reserve as defined in the Indian Act	Canada Lands					0	0	0		13	2197	3542	3730	6419	Alberta	Bushe River 207	Grande Prairie--Mackenzie	CA	Canada	58.5172	-117.064	NAD83 (EPSG4269)	2020-2021	2	0	0	0	0	0	0	0	0	0	0	0	FALSE
26544		448 - Dene Tha' - 06671 - HAY LAKE 209 - AB04883318	Initial testing completed. Detailed testing underway.	Active	Medium Priority for Action	Indigenous Services Canada	A reserve as defined in the Indian Act	Canada Lands					3980	0	0	PHCs (petroleum hydrocarbons):Groundwater, Soil	29	417	885	981	1776	Alberta	Hay Lake 209	Grande Prairie--Mackenzie	CA	Canada	58.7081	-118.699	NAD83 (EPSG4269)	2019-2020	4	0	0	0	0	0	0	0	0	0	0	0	FALSE
26544		448 - Dene Tha' - 06671 - HAY LAKE 209 - AB04883318	Initial testing completed. Detailed testing underway.	Active	Medium Priority for Action	Indigenous Services Canada	A reserve as defined in the Indian Act	Canada Lands					3980	0	0	PHCs (petroleum hydrocarbons):Groundwater, Soil	29	417	885	981	1776	Alberta	Hay Lake 209	Grande Prairie--Mackenzie	CA	Canada	58.7081	-118.699	NAD83 (EPSG4269)	2020-2021	4	128227	0	0	0	0	0	0	0	0	0	0	FALSE
26548		448 - Dene Tha' - 06671 - HAY LAKE 209 - AB04883017	Historical review completed. Initial testing underway.	Suspected		Indigenous Services Canada	A reserve as defined in the Indian Act	Canada Lands					0	0	0		46	617	959	981	1776	Alberta	Hay Lake 209	Grande Prairie--Mackenzie	CA	Canada	58.7146	-118.764	NAD83 (EPSG4269)	2020-2021	2	0	0	0	0	0	0	0	0	0	0	0	FALSE
26548		448 - Dene Tha' - 06671 - HAY LAKE 209 - AB04883017	Historical review completed. Initial testing underway.	Suspected		Indigenous Services Canada	A reserve as defined in the Indian Act	Canada Lands					0	0	0		46	617	959	981	1776	Alberta	Hay Lake 209	Grande Prairie--Mackenzie	CA	Canada	58.7146	-118.764	NAD83 (EPSG4269)	2019-2020	2	0	0	0	0	0	0	0	0	0	0	0	FALSE
26555		673 - Metlakatla First Nation - 07754 - S1/2 TSIMPSEAN 2 - BC04886818	Initial testing completed. Detailed testing underway.	Active	Medium Priority for Action	Indigenous Services Canada	A reserve as defined in the Indian Act	Canada Lands					0.6	0	0	Metal, metalloid, and organometallic:Sediment	4	70	13027	17332	17707	British Columbia	North Coast A	Skeena--Bulkley Valley	CA	Canada	54.3361	-130.447	NAD83 (EPSG4269)	2019-2020	4	0	0	0	0	0	0	0	0	0	0	0	FALSE
26555		673 - Metlakatla First Nation - 07754 - S1/2 TSIMPSEAN 2 - BC04886818	Initial testing completed. Detailed testing underway.	Active	Medium Priority for Action	Indigenous Services Canada	A reserve as defined in the Indian Act	Canada Lands					0.6	0	0	Metal, metalloid, and organometallic:Sediment	4	70	13027	17332	17707	British Columbia	North Coast A	Skeena--Bulkley Valley	CA	Canada	54.3361	-130.447	NAD83 (EPSG4269)	2020-2021	4	0	0	0	0	0	0	0	0	0	0	0	FALSE
26562		674 - Lax Kw'alaams - 07770 - LAX KW'ALAAMS 1 - BC04886218	Initial testing completed. Detailed testing underway.	Active		Indigenous Services Canada	A reserve as defined in the Indian Act	Canada Lands					0	0	0	PHCs (petroleum hydrocarbons):Soil; PAHs (polycyclic aromatic hydrocarbon):Sediment; Metal, metalloid, and organometallic:Groundwater, Sediment	3	116	348	867	17665	British Columbia	North Coast A	Skeena--Bulkley Valley	CA	Canada	54.56	-130.429	NAD83 (EPSG4269)	2019-2020	3	127000	0	0	0	0	0	0	0	0	0	0	FALSE
26562		674 - Lax Kw'alaams - 07770 - LAX KW'ALAAMS 1 - BC04886218	Initial testing completed. Detailed testing underway.	Active		Indigenous Services Canada	A reserve as defined in the Indian Act	Canada Lands					0	0	0	PHCs (petroleum hydrocarbons):Soil; PAHs (polycyclic aromatic hydrocarbon):Sediment; Metal, metalloid, and organometallic:Groundwater, Sediment	3	116	348	867	17665	British Columbia	North Coast A	Skeena--Bulkley Valley	CA	Canada	54.56	-130.429	NAD83 (EPSG4269)	2020-2021	3	0	0	0	0	0	0	0	0	0	0	0	FALSE
26569		614 - Nak'azdli Whut'en - 07539 - WILLIAMS PRAIRIE MEADOW 1A - BC04859115	Historical review completed. Initial testing underway.	Suspected		Indigenous Services Canada	A reserve as defined in the Indian Act	Canada Lands	Assessment				0	0	0		17	1426	3306	5816	8879	British Columbia	Williams Prairie Meadow 1A	Skeena--Bulkley Valley	CA	Canada	54.4691	-124.194	NAD83 (EPSG4269)	2019-2020	2	0	0	0	0	0	0	0	0	0	0	0	FALSE
26569		614 - Nak'azdli Whut'en - 07539 - WILLIAMS PRAIRIE MEADOW 1A - BC04859115	Historical review completed. Initial testing underway.	Suspected		Indigenous Services Canada	A reserve as defined in the Indian Act	Canada Lands	Assessment				0	0	0		17	1426	3306	5816	8879	British Columbia	Williams Prairie Meadow 1A	Skeena--Bulkley Valley	CA	Canada	54.4691	-124.194	NAD83 (EPSG4269)	2020-2021	2	0	0	0	0	0	0	0	0	0	0	0	FALSE
26578		563 - Katzie - 08027 - PITT LAKE 4 - BC04860215	Historical review completed. Initial testing underway.	Suspected		Indigenous Services Canada	A reserve as defined in the Indian Act	Canada Lands					0	0	0		6	647	4380	543310	2813579	British Columbia	Metro Vancouver A	Coquitlam--Port Coquitlam	CA	Canada	49.3546	-122.611	NAD83 (EPSG4269)	2019-2020	2	0	0	0	0	0	0	0	0	0	0	0	FALSE
26578		563 - Katzie - 08027 - PITT LAKE 4 - BC04860215	Historical review completed. Initial testing underway.	Suspected		Indigenous Services Canada	A reserve as defined in the Indian Act	Canada Lands					0	0	0		6	647	4380	543310	2813579	British Columbia	Metro Vancouver A	Coquitlam--Port Coquitlam	CA	Canada	49.3546	-122.611	NAD83 (EPSG4269)	2020-2021	2	0	0	0	0	0	0	0	0	0	0	0	FALSE
26592		269 - Peguis - 06373 - PEGUIS 1B - MB04890418	Initial testing completed. No further action required.	Closed		Indigenous Services Canada	A reserve as defined in the Indian Act	Canada Lands					0	0	0		74	890	2213	4659	7704	Manitoba	Peguis 1B	Churchill--Keewatinook Aski	CA	Canada	51.3424	-97.5263	NAD83 (EPSG4269)	2019-2020	2	0	0	0	0	0	0	0	0	0	0	0	FALSE
26592		269 - Peguis - 06373 - PEGUIS 1B - MB04890418	Initial testing completed. No further action required.	Closed		Indigenous Services Canada	A reserve as defined in the Indian Act	Canada Lands					0	0	0		74	890	2213	4659	7704	Manitoba	Peguis 1B	Churchill--Keewatinook Aski	CA	Canada	51.3424	-97.5263	NAD83 (EPSG4269)	2020-2021	3	0	0	0	0	0	0	0	0	0	0	0	TRUE
26616		297 - Garden Hill First Nations - 06448 - GARDEN HILL FIRST NATION - MB04893519	Historical review completed. Initial testing underway.	Suspected		Indigenous Services Canada	A reserve as defined in the Indian Act	Canada Lands					0	0	0		221	1919	2607	4877	7492	Manitoba	Garden Hill First Nation	Churchill--Keewatinook Aski	CA	Canada	53.8539	-94.5897	NAD83 (EPSG4269)	2019-2020	2	8062.27	0	0	0	6449.82	0	0	0	0	0	0	FALSE
26616		297 - Garden Hill First Nations - 06448 - GARDEN HILL FIRST NATION - MB04893519	Historical review completed. Initial testing underway.	Suspected		Indigenous Services Canada	A reserve as defined in the Indian Act	Canada Lands					0	0	0		221	1919	2607	4877	7492	Manitoba	Garden Hill First Nation	Churchill--Keewatinook Aski	CA	Canada	53.8539	-94.5897	NAD83 (EPSG4269)	2020-2021	2	0	0	0	0	0	0	0	0	0	0	0	FALSE
26619		175 - Wikwemikong - 06175 - WIKWEMIKONG UNCEDED RESERVE - ON04893919	Historical review planned.	Suspected		Indigenous Services Canada	A reserve as defined in the Indian Act	Canada Lands	Assessment				0	0	0	PHCs (petroleum hydrocarbons):Surface soil, Soil; BTEXs (benzene, toluene, ethylbenzene, and xylene):Surface soil, Soil; PAHs (polycyclic aromatic hydrocarbon):Surface soil, Soil	570	1939	4029	8916	28716	Ontario	Wikwemikong Unceded	Algoma--Manitoulin--Kapuskasing	CA	Canada	45.8023	-81.7231	NAD83 (EPSG4269)	2020-2021	1	0	0	0	0	0	0	0	0	0	0	0	FALSE
26619		175 - Wikwemikong - 06175 - WIKWEMIKONG UNCEDED RESERVE - ON04893919	Historical review planned.	Suspected		Indigenous Services Canada	A reserve as defined in the Indian Act	Canada Lands	Assessment				0	0	0	PHCs (petroleum hydrocarbons):Surface soil, Soil; BTEXs (benzene, toluene, ethylbenzene, and xylene):Surface soil, Soil; PAHs (polycyclic aromatic hydrocarbon):Surface soil, Soil	570	1939	4029	8916	28716	Ontario	Wikwemikong Unceded	Algoma--Manitoulin--Kapuskasing	CA	Canada	45.8023	-81.7231	NAD83 (EPSG4269)	2019-2020	1	22987	0	0	0	4892	0	0	0	0	0	0	FALSE
26620		238 - North Spirit Lake - 06340 - NORTH SPIRIT LAKE - ON04889918	Initial testing completed. Detailed testing underway.	Active		Indigenous Services Canada	A reserve as defined in the Indian Act	Canada Lands	Additional assessment				0	0	0	PHCs (petroleum hydrocarbons):Surface soil, Soil	14	287	292	292	338	Ontario	Kenora, Unorganized	Kenora	CA	Canada	52.4893	-92.9742	NAD83 (EPSG4269)	2019-2020	3	0	0	0	0	0	0	0	0	0	0	0	FALSE
26620		238 - North Spirit Lake - 06340 - NORTH SPIRIT LAKE - ON04889918	Initial testing completed. Detailed testing underway.	Active		Indigenous Services Canada	A reserve as defined in the Indian Act	Canada Lands	Additional assessment				0	0	0	PHCs (petroleum hydrocarbons):Surface soil, Soil	14	287	292	292	338	Ontario	Kenora, Unorganized	Kenora	CA	Canada	52.4893	-92.9742	NAD83 (EPSG4269)	2020-2021	3	0	0	0	0	0	0	0	0	0	0	0	FALSE
26627		128 - Naicatchewenin - 06243 - RAINY LAKE 17A - ON04883618	Initial testing completed. Detailed testing underway.	Active	Medium Priority for Action	Indigenous Services Canada	A reserve as defined in the Indian Act	Canada Lands	Assessment				1	0	0	PHCs (petroleum hydrocarbons):Groundwater, Soil; BTEXs (benzene, toluene, ethylbenzene, and xylene):Groundwater, Soil; PAHs (polycyclic aromatic hydrocarbon):Groundwater, Soil	34	219	242	1955	20633	Ontario	Rainy Lake 17A	Thunder Bay--Rainy River	CA	Canada	48.8577	-93.5705	NAD83 (EPSG4269)	2019-2020	4	0	0	0	0	0	0	0	0	0	0	0	FALSE
26627		128 - Naicatchewenin - 06243 - RAINY LAKE 17A - ON04883618	Initial testing completed. Detailed testing underway.	Active	Medium Priority for Action	Indigenous Services Canada	A reserve as defined in the Indian Act	Canada Lands	Assessment				1	0	0	PHCs (petroleum hydrocarbons):Groundwater, Soil; BTEXs (benzene, toluene, ethylbenzene, and xylene):Groundwater, Soil; PAHs (polycyclic aromatic hydrocarbon):Groundwater, Soil	34	219	242	1955	20633	Ontario	Rainy Lake 17A	Thunder Bay--Rainy River	CA	Canada	48.8577	-93.5705	NAD83 (EPSG4269)	2020-2021	4	0	0	0	0	0	0	0	0	0	0	0	FALSE
26631		695 - Lower Nicola - 07223 - NICOLA MAMEET 1 - BC04897519	Initial testing completed. Detailed testing underway.	Active		Indigenous Services Canada	A reserve as defined in the Indian Act	Canada Lands					0	0	0	PAHs (polycyclic aromatic hydrocarbon):Groundwater, Soil; Metal, metalloid, and organometallic:Groundwater, Soil; Other inorganics:Groundwater	36	996	6952	9771	13615	British Columbia	Nicola Mameet 1	Central Okanagan--Similkameen--Nicola	CA	Canada	50.1823	-120.839	NAD83 (EPSG4269)	2019-2020	3	16686	0	0	0	0	0	0	0	0	0	0	FALSE
26631		695 - Lower Nicola - 07223 - NICOLA MAMEET 1 - BC04897519	Initial testing completed. Detailed testing underway.	Active		Indigenous Services Canada	A reserve as defined in the Indian Act	Canada Lands					0	0	0	PAHs (polycyclic aromatic hydrocarbon):Groundwater, Soil; Metal, metalloid, and organometallic:Groundwater, Soil; Other inorganics:Groundwater	36	996	6952	9771	13615	British Columbia	Nicola Mameet 1	Central Okanagan--Similkameen--Nicola	CA	Canada	50.1823	-120.839	NAD83 (EPSG4269)	2020-2021	3	0	0	0	0	0	0	0	0	0	0	0	FALSE
26640		222 - Temagami First Nation - 06154 - BEAR ISLAND 1 - ON04887718	Historical review planned.	Suspected		Indigenous Services Canada	A reserve as defined in the Indian Act	Canada Lands	Assessment				0	0	0		44	202	296	819	3566	Ontario	Bear Island 1	Nipissing--Timiskaming	CA	Canada	46.972	-80.0731	NAD83 (EPSG4269)	2019-2020	1	8556	0	0	0	6845	0	0	0	0	0	0	FALSE
26640		222 - Temagami First Nation - 06154 - BEAR ISLAND 1 - ON04887718	Historical review planned.	Suspected		Indigenous Services Canada	A reserve as defined in the Indian Act	Canada Lands	Assessment				0	0	0		44	202	296	819	3566	Ontario	Bear Island 1	Nipissing--Timiskaming	CA	Canada	46.972	-80.0731	NAD83 (EPSG4269)	2020-2021	1	0	0	0	0	0	0	0	0	0	0	0	FALSE
26647		16 - Tobique - 06025 - TOBIQUE 20 - AT04900820	Initial testing completed. Detailed testing underway.	Active		Indigenous Services Canada	A reserve as defined in the Indian Act	Canada Lands					0	0	0		567	3045	4815	9530	32464	New Brunswick	Tobique 20	Tobique--Mactaquac	CA	Canada	46.7722	-67.711	NAD83 (EPSG4269)	2020-2021	3	0	0	0	0	0	0	0	0	0	0	0	FALSE
26647		16 - Tobique - 06025 - TOBIQUE 20 - AT04900820	Initial testing completed. Detailed testing underway.	Active		Indigenous Services Canada	A reserve as defined in the Indian Act	Canada Lands					0	0	0		567	3045	4815	9530	32464	New Brunswick	Tobique 20	Tobique--Mactaquac	CA	Canada	46.7722	-67.711	NAD83 (EPSG4269)	2019-2020	3	51194	0	0	0	0	0	0	0	0	0	0	FALSE
26665		631 - Namgis First Nation - 07051 - ALERT BAY 1A - BC04903520	Historical review completed. Initial testing underway.	Suspected		Indigenous Services Canada	A reserve as defined in the Indian Act	Canada Lands					0	0	0		448	1529	4555	6655	14661	British Columbia	Alert Bay	North Island--Powell River	CA	Canada	50.596	-126.937	NAD83 (EPSG4269)	2020-2021	2	0	0	0	0	0	0	0	0	0	0	0	FALSE
26665		631 - Namgis First Nation - 07051 - ALERT BAY 1A - BC04903520	Historical review completed. Initial testing underway.	Suspected		Indigenous Services Canada	A reserve as defined in the Indian Act	Canada Lands					0	0	0		448	1529	4555	6655	14661	British Columbia	Alert Bay	North Island--Powell River	CA	Canada	50.596	-126.937	NAD83 (EPSG4269)	2019-2020	2	14912.5	0	0	0	0	0	0	0	0	0	0	FALSE
26669		631 - Namgis First Nation - 07051 - ALERT BAY 1A - BC04903320	Historical review completed. Initial testing underway.	Suspected		Indigenous Services Canada	A reserve as defined in the Indian Act	Canada Lands					0	0	0		448	1529	4555	6655	14661	British Columbia	Alert Bay	North Island--Powell River	CA	Canada	50.596	-126.937	NAD83 (EPSG4269)	2020-2021	2	0	0	0	0	0	0	0	0	0	0	0	FALSE
26669		631 - Namgis First Nation - 07051 - ALERT BAY 1A - BC04903320	Historical review completed. Initial testing underway.	Suspected		Indigenous Services Canada	A reserve as defined in the Indian Act	Canada Lands					0	0	0		448	1529	4555	6655	14661	British Columbia	Alert Bay	North Island--Powell River	CA	Canada	50.596	-126.937	NAD83 (EPSG4269)	2019-2020	2	14912.5	0	0	0	0	0	0	0	0	0	0	FALSE
26675		655 - Tseycum - 06834 - UNION BAY 4 - BC04901120	Historical review completed. Initial testing underway.	Suspected		Indigenous Services Canada	A reserve as defined in the Indian Act	Canada Lands					0	0	0		796	29293	59975	301982	599786	British Columbia	Union Bay 4	Saanich--Gulf Islands	CA	Canada	48.6646	-123.45	NAD83 (EPSG4269)	2020-2021	2	1200	0	0	0	0	0	0	0	0	0	0	FALSE
26675		655 - Tseycum - 06834 - UNION BAY 4 - BC04901120	Historical review completed. Initial testing underway.	Suspected		Indigenous Services Canada	A reserve as defined in the Indian Act	Canada Lands					0	0	0		796	29293	59975	301982	599786	British Columbia	Union Bay 4	Saanich--Gulf Islands	CA	Canada	48.6646	-123.45	NAD83 (EPSG4269)	2019-2020	2	14235	0	0	0	0	0	0	0	0	0	0	FALSE
26699		Nooaitch (07260) - IR10 Kettle Valley Railroad ROW (ATR)	Historical review not required.	Closed		Indigenous Services Canada	A reserve as defined in the Indian Act	Canada Lands	Assessment	Contamination doesn't exceed the standard	Contamination doesn't exceed the standard						17	81	322	3535	14592	British Columbia	Thompson-Nicola I (Blue Sky Country)	Mission--Matsqui--Fraser Canyon	CA	Canada	50.2306	-121.094	NAD83 (EPSG4269)	2020-2021	1	52850	0	0	0	0	0	0	0	0	0	0	TRUE
26700		353 - Lac La Ronge - 06520 - STANLEY 157 - 0603655808	Initial testing completed. Detailed testing underway.	Active		Indigenous Services Canada	A reserve as defined in the Indian Act	Canada Lands					0	0	0				1839	1884	4767	Saskatchewan	Division No. 18, Unorganized	Desnethé--Missinippi--Churchill River	CA	Canada	55.371	-104.653	NAD83 (EPSG4269)	2020-2021	3	0	366667	0	0	0	0	0	0	0	0	0	FALSE
5002001		709 - ?Esdilagh First Nation - 08159 - ALEXANDRIA NO. 3 - 7000026094	Confirmatory sampling completed. No further action required.	Closed	Medium Priority for Action	Indigenous Services Canada	A reserve as defined in the Indian Act	Canada Lands	Other				6000			PHCs (petroleum hydrocarbons):Soil; PAHs (polycyclic aromatic hydrocarbon):Soil	7	80	292	1486	23409	British Columbia	Alexandria	Cariboo--Prince George	CA	Canada	52.5833	-122.5	NAD83 (EPSG4269)
5002002		709 - ?Esdilagh First Nation - 08159 - ALEXANDRIA 3 - 7000026494	Initial testing completed. Detailed testing underway.	Active	Not a Priority for Action	Indigenous Services Canada	A reserve as defined in the Indian Act	Canada Lands	Additional assessment				6000	0	0	PHCs (petroleum hydrocarbons):Soil; BTEXs (benzene, toluene, ethylbenzene, and xylene):Soil; PAHs (polycyclic aromatic hydrocarbon):Soil; Metal, metalloid, and organometallic:Soil	4	55	266	1326	23994	British Columbia	Alexandria	Cariboo--Prince George	CA	Canada	52.5586	-122.495	NAD83 (EPSG4269)	2020-2021	4	0	0	0	0	0	0	0	0	0	0	0	FALSE
5002002		709 - ?Esdilagh First Nation - 08159 - ALEXANDRIA 3 - 7000026494	Initial testing completed. Detailed testing underway.	Active	Not a Priority for Action	Indigenous Services Canada	A reserve as defined in the Indian Act	Canada Lands	Additional assessment				6000	0	0	PHCs (petroleum hydrocarbons):Soil; BTEXs (benzene, toluene, ethylbenzene, and xylene):Soil; PAHs (polycyclic aromatic hydrocarbon):Soil; Metal, metalloid, and organometallic:Soil	4	55	266	1326	23994	British Columbia	Alexandria	Cariboo--Prince George	CA	Canada	52.5586	-122.495	NAD83 (EPSG4269)	2019-2020	4	0	0	0	0	0	0	0	0	0	0	0	FALSE
5003001		711 - Esk'etemc - 08206 - ALKALI LAKE NO. 1 - 7000007994	Long term monitoring completed. No further action required.	Closed	Not a Priority for Action	Indigenous Services Canada	A reserve as defined in the Indian Act	Canada Lands								PCBs (Polychlorinated Biphenyl) and PCDD/Fs (polychlorinated dibenzo-p-dioxin/dibenzofuran):Other medium	226	386	593	1582	20844	British Columbia	Alkali Lake 1	Cariboo--Prince George	CA	Canada	51.7888	-122.228	NAD83 (EPSG4269)
5003002		711 - Esk'etemc - 08206 - ALKALI LAKE NO. 1 - 7000007794	Long term monitoring completed. No further action required.	Closed	Medium Priority for Action	Indigenous Services Canada	A reserve as defined in the Indian Act	Canada Lands								PHCs (petroleum hydrocarbons):Other medium	226	386	593	1582	20844	British Columbia	Alkali Lake 1	Cariboo--Prince George	CA	Canada	51.7888	-122.228	NAD83 (EPSG4269)
5003003		711 - Esk'etemc - 08206 - ALKALI LAKE NO. 1 - 7000095297	Confirmatory sampling completed. No further action required.	Closed	Medium Priority for Action	Indigenous Services Canada	A reserve as defined in the Indian Act	Canada Lands	Other							PHCs (petroleum hydrocarbons):Other medium; PAHs (polycyclic aromatic hydrocarbon):Other medium	226	386	593	1582	20843	British Columbia	Alkali Lake 1	Cariboo--Prince George	CA	Canada	51.7888	-122.228	NAD83 (EPSG4269)
5003004		711 - Esk'etemc - 08206 - ALKALI LAKE NO. 1 - 7000095197	Confirmatory sampling completed. No further action required.	Closed	Medium Priority for Action	Indigenous Services Canada	A reserve as defined in the Indian Act	Canada Lands	Other							PHCs (petroleum hydrocarbons):Other medium; PAHs (polycyclic aromatic hydrocarbon):Other medium	226	386	593	1582	20843	British Columbia	Alkali Lake 1	Cariboo--Prince George	CA	Canada	51.7888	-122.228	NAD83 (EPSG4269)
5003005		711 - Esk'etemc - 08206 - ALKALI LAKE NO. 1 - 7000095497	Confirmatory sampling completed. No further action required.	Closed	Medium Priority for Action	Indigenous Services Canada	A reserve as defined in the Indian Act	Canada Lands	Other							PHCs (petroleum hydrocarbons):Other medium; PAHs (polycyclic aromatic hydrocarbon):Other medium	226	386	593	1582	20843	British Columbia	Alkali Lake 1	Cariboo--Prince George	CA	Canada	51.7888	-122.228	NAD83 (EPSG4269)
5003006		711 - Esk'etemc - 08206 - ALKALI LAKE NO. 1 - 7000095797	Confirmatory sampling completed. No further action required.	Closed	Medium Priority for Action	Indigenous Services Canada	A reserve as defined in the Indian Act	Canada Lands	Other				187			PHCs (petroleum hydrocarbons):Soil; PAHs (polycyclic aromatic hydrocarbon):Soil	226	386	593	1582	20844	British Columbia	Alkali Lake 1	Cariboo--Prince George	CA	Canada	51.7888	-122.228	NAD83 (EPSG4269)
5003007		711 - Esk'etemc - 08206 - ALKALI LAKE 1 - 7000095397	Confirmatory sampling completed. Long term monitoring underway.	Active	Low Priority for Action	Indigenous Services Canada	A reserve as defined in the Indian Act	Canada Lands	Remediation				150	0	0	PHCs (petroleum hydrocarbons):Soil; PAHs (polycyclic aromatic hydrocarbon):Soil	226	386	593	1582	20843	British Columbia	Alkali Lake 1	Cariboo--Prince George	CA	Canada	51.7888	-122.228	NAD83 (EPSG4269)	2020-2021	9	0	0	0	0	0	0	0	0	0	0	0	FALSE
5003007		711 - Esk'etemc - 08206 - ALKALI LAKE 1 - 7000095397	Confirmatory sampling completed. Long term monitoring underway.	Active	Low Priority for Action	Indigenous Services Canada	A reserve as defined in the Indian Act	Canada Lands	Remediation				150	0	0	PHCs (petroleum hydrocarbons):Soil; PAHs (polycyclic aromatic hydrocarbon):Soil	226	386	593	1582	20843	British Columbia	Alkali Lake 1	Cariboo--Prince George	CA	Canada	51.7888	-122.228	NAD83 (EPSG4269)	2019-2020	9	0	3100	0	0	0	0	0	0	0	0	0	FALSE
5003008		711 - Esk'etemc - 08206 - ALKALI LAKE NO. 1 - 7000095597	Confirmatory sampling completed. No further action required.	Closed	Medium Priority for Action	Indigenous Services Canada	A reserve as defined in the Indian Act	Canada Lands	Other							PHCs (petroleum hydrocarbons):Other medium; PAHs (polycyclic aromatic hydrocarbon):Other medium	226	386	593	1582	20843	British Columbia	Alkali Lake 1	Cariboo--Prince George	CA	Canada	51.7888	-122.228	NAD83 (EPSG4269)
5003009		711 - Esk'etemc - 08206 - ALKALI LAKE NO. 1 - 7000095697	Confirmatory sampling completed. No further action required.	Closed	Medium Priority for Action	Indigenous Services Canada	A reserve as defined in the Indian Act	Canada Lands	Other							PHCs (petroleum hydrocarbons):Other medium; PAHs (polycyclic aromatic hydrocarbon):Other medium	226	386	593	1582	20843	British Columbia	Alkali Lake 1	Cariboo--Prince George	CA	Canada	51.7888	-122.228	NAD83 (EPSG4269)
5003010		711 - Esk'etemc - 08206 - ALKALI LAKE NO. 1 - 7000007594	Confirmatory sampling completed. No further action required.	Closed	Medium Priority for Action	Indigenous Services Canada	A reserve as defined in the Indian Act	Canada Lands	Other				6000			PHCs (petroleum hydrocarbons):Other medium; PAHs (polycyclic aromatic hydrocarbon):Other medium	226	386	593	1582	20843	British Columbia	Alkali Lake 1	Cariboo--Prince George	CA	Canada	51.7888	-122.228	NAD83 (EPSG4269)
5004001		712 - Tl'etinqox Government - 08225 - ANAHIM'S FLAT NO. 1 - 7000042594	Long term monitoring completed. No further action required.	Closed	Not a Priority for Action	Indigenous Services Canada	A reserve as defined in the Indian Act	Canada Lands								Microorganism:Other medium	27	345	420	547	622	British Columbia	Anahim's Flat 1	Cariboo--Prince George	CA	Canada	52.0206	-123.183	NAD83 (EPSG4269)
5004002		712 - Tl'etinqox Government - 08225 - ANAHIM'S FLAT NO. 1 - 7000042694	Confirmatory sampling completed. No further action required.	Closed	Medium Priority for Action	Indigenous Services Canada	A reserve as defined in the Indian Act	Canada Lands	Other				6000			PHCs (petroleum hydrocarbons):Soil; PAHs (polycyclic aromatic hydrocarbon):Soil	27	345	420	547	622	British Columbia	Anahim's Flat 1	Cariboo--Prince George	CA	Canada	52.0206	-123.183	NAD83 (EPSG4269)
5004003		712 - Tl'etinqox Government - 08225 - ANAHIM'S FLAT NO. 1 - 7000095997	Confirmatory sampling completed. No further action required.	Closed	Medium Priority for Action	Indigenous Services Canada	A reserve as defined in the Indian Act	Canada Lands	Other				6000			PHCs (petroleum hydrocarbons):Soil; PAHs (polycyclic aromatic hydrocarbon):Soil	27	345	420	547	622	British Columbia	Anahim's Flat 1	Cariboo--Prince George	CA	Canada	52.0206	-123.183	NAD83 (EPSG4269)
5004004		712 - Tl'etinqox-t'in Government Office - 08225 - ANAHIM'S FLAT 1 / 7000042794	Initial testing completed. No further action required.	Closed	Medium Priority for Action	Indigenous Services Canada	A reserve as defined in the Indian Act	Canada Lands	Additional assessment				0	0	0	PHCs (petroleum hydrocarbons):Soil; PAHs (polycyclic aromatic hydrocarbon):Soil; Metal, metalloid, and organometallic:Soil	27	342	434	547	632	British Columbia	Anahim's Flat 1	Cariboo--Prince George	CA	Canada	52.0179	-123.177	NAD83 (EPSG4269)
5005003		685 - Ashcroft - 07161 - ASHCROFT NO. 4 - 0902082305	Confirmatory sampling completed. No further action required.	Closed	High Priority for Action	Indigenous Services Canada	A reserve as defined in the Indian Act	Canada Lands	Other							PHCs (petroleum hydrocarbons):Other medium; PAHs (polycyclic aromatic hydrocarbon):Other medium	75	1392	2216	3755	11621	British Columbia	Ashcroft 4	Mission--Matsqui--Fraser Canyon	CA	Canada	50.7177	-121.315	NAD83 (EPSG4269)
5006002		563 - Katzie - 08026 - BARNSTON ISLAND NO. 3 - 7000079696	Confirmatory sampling completed. No further action required.	Closed	Medium Priority for Action	Indigenous Services Canada	A reserve as defined in the Indian Act	Canada Lands	Other				6000			PHCs (petroleum hydrocarbons):Soil; PAHs (polycyclic aromatic hydrocarbon):Soil	138	55966	378671	1489592	2843493	British Columbia	Barnston Island 3	Fleetwood--Port Kells	CA	Canada	49.1881	-122.695	NAD83 (EPSG4269)
5007001		538 - Heiltsuk - 07857 - BELLA BELLA NO. 1 - 7000070296	Confirmatory sampling completed. No further action required.	Closed	High Priority for Action	Indigenous Services Canada	A reserve as defined in the Indian Act	Canada Lands	Other				6000			PHCs (petroleum hydrocarbons):Soil; PAHs (polycyclic aromatic hydrocarbon):Soil	420	1069	1069	1069	1069	British Columbia	Bella Bella 1	Skeena--Bulkley Valley	CA	Canada	52.1584	-128.154	NAD83 (EPSG4269)
5007002		538 - Heiltsuk - 07857 - BELLA BELLA NO. 1 - 7000126498	Confirmatory sampling completed. No further action required.	Closed	High Priority for Action	Indigenous Services Canada	A reserve as defined in the Indian Act	Canada Lands	Other				55			PHCs (petroleum hydrocarbons):Soil; PAHs (polycyclic aromatic hydrocarbon):Soil	420	1069	1069	1069	1069	British Columbia	Bella Bella 1	Skeena--Bulkley Valley	CA	Canada	52.1584	-128.154	NAD83 (EPSG4269)
5007007		538 - Heiltsuk - 07857 - BELLA BELLA NO. 1 - 7000093397	Confirmatory sampling completed. No further action required.	Closed	Medium Priority for Action	Indigenous Services Canada	A reserve as defined in the Indian Act	Canada Lands	Other				0			PHCs (petroleum hydrocarbons):Not Available; PAHs (polycyclic aromatic hydrocarbon):Not Available	420	1069	1069	1069	1069	British Columbia	Bella Bella 1	Skeena--Bulkley Valley	CA	Canada	52.1584	-128.154	NAD83 (EPSG4269)
5008001		539 - Nuxalk Nation - 07879 - BELLA COOLA NO. 1 - 7000096997	Confirmatory sampling completed. No further action required.	Closed	High Priority for Action	Indigenous Services Canada	A reserve as defined in the Indian Act	Canada Lands	Other							PHCs (petroleum hydrocarbons):Other medium; PAHs (polycyclic aromatic hydrocarbon):Other medium	79	906	1097	1470	1731	British Columbia	Bella Coola 1	Skeena--Bulkley Valley	CA	Canada	52.3762	-126.731	NAD83 (EPSG4269)
5008003		539 - Nuxalk Nation - 07879 - BELLA COOLA NO. 1 - 7000096797	Confirmatory sampling completed. No further action required.	Closed	Medium Priority for Action	Indigenous Services Canada	A reserve as defined in the Indian Act	Canada Lands	Remediation				6000			PHCs (petroleum hydrocarbons):Soil; PAHs (polycyclic aromatic hydrocarbon):Soil	79	906	1097	1470	1731	British Columbia	Bella Coola 1	Skeena--Bulkley Valley	CA	Canada	52.3762	-126.731	NAD83 (EPSG4269)
5009002		686 - Bonaparte - 07165 - BONAPARTE NO. 3 - 7000082096	Confirmatory sampling completed. No further action required.	Closed	High Priority for Action	Indigenous Services Canada	A reserve as defined in the Indian Act	Canada Lands	Other				6000			PHCs (petroleum hydrocarbons):Other medium; PAHs (polycyclic aromatic hydrocarbon):Other medium	50	340	1202	3618	9635	British Columbia	Bonaparte 3	Mission--Matsqui--Fraser Canyon	CA	Canada	50.8408	-121.376	NAD83 (EPSG4269)
5009003		686 - Bonaparte - 00038 - BONAPARTE NO. 3A - 0901000102	Confirmatory sampling completed. No further action required.	Closed	High Priority for Action	Indigenous Services Canada	A reserve as defined in the Indian Act	Canada Lands	Other							PHCs (petroleum hydrocarbons):Other medium; PAHs (polycyclic aromatic hydrocarbon):Other medium	50	340	1202	3618	9635	British Columbia	Bonaparte 3	Mission--Matsqui--Fraser Canyon	CA	Canada	50.8408	-121.376	NAD83 (EPSG4269)
5010002		590 - Bridge River - 08115 - BRIDGE RIVER NO. 1 - 7000082496	Confirmatory sampling completed. No further action required.	Closed	Not a Priority for Action	Indigenous Services Canada	A reserve as defined in the Indian Act	Canada Lands	Other				6000	0	0	PHCs (petroleum hydrocarbons):Surface soil; PAHs (polycyclic aromatic hydrocarbon):Surface soil	16	126	301	3893	6462	British Columbia	Bridge River 1	Mission--Matsqui--Fraser Canyon	CA	Canada	50.7985	-122.027	NAD83 (EPSG4269)
5013001		713 - Canim Lake - 08244 - CANIM LAKE INDIAN RESERVE NO. 1 - 7000066595	Confirmatory sampling completed. No further action required.	Closed	Medium Priority for Action	Indigenous Services Canada	A reserve as defined in the Indian Act	Canada Lands	Other				6000			PHCs (petroleum hydrocarbons):Soil; PAHs (polycyclic aromatic hydrocarbon):Soil	41	265	562	5226	14492	British Columbia	Canim Lake 1	Kamloops--Thompson--Cariboo	CA	Canada	51.7787	-120.979	NAD83 (EPSG4269)
5013002		713 - Canim Lake - 08244 - CANIM LAKE INDIAN RESERVE NO. 1 - 7000066695	Confirmatory sampling completed. No further action required.	Closed	Medium Priority for Action	Indigenous Services Canada	A reserve as defined in the Indian Act	Canada Lands	Other							PHCs (petroleum hydrocarbons):Not Available	41	265	562	5226	14492	British Columbia	Canim Lake 1	Kamloops--Thompson--Cariboo	CA	Canada	51.7787	-120.979	NAD83 (EPSG4269)
5014003		555 - Squamish - 07969 - CAPILANO 5 - 7000128798	Detailed testing completed. No further action required.	Closed	Not a Priority for Action	Indigenous Services Canada	A reserve as defined in the Indian Act	Canada Lands	Remediation				6000	0	0	Metal, metalloid, and organometallic:Not Available	4550	211426	655116	1671992	2786924	British Columbia	Capilano 5	West Vancouver--Sunshine Coast--Sea to Sky Country	CA	Canada	49.321	-123.134	NAD83 (EPSG4269)
5015001		583 - Chawathil - 08079 - CHAWATHIL NO. 4 - 7000015894	Confirmatory sampling completed. No further action required.	Closed	High Priority for Action	Indigenous Services Canada	A reserve as defined in the Indian Act	Canada Lands	Other							PHCs (petroleum hydrocarbons):Other medium; PAHs (polycyclic aromatic hydrocarbon):Other medium	99	820	6506	16786	113875	British Columbia	Chawathil 4	Mission--Matsqui--Fraser Canyon	CA	Canada	49.3717	-121.538	NAD83 (EPSG4269)
5016001		584 - Cheam - 08081 - CHEAM NO. 1 - 7000056195	Confirmatory sampling completed. No further action required.	Closed	High Priority for Action	Indigenous Services Canada	A reserve as defined in the Indian Act	Canada Lands	Other				6000			PHCs (petroleum hydrocarbons):Soil; PAHs (polycyclic aromatic hydrocarbon):Soil	238	6541	13236	104393	294530	British Columbia	Cheam 1	Chilliwack--Hope	CA	Canada	49.1968	-121.769	NAD83 (EPSG4269)
5016003		584 - Cheam - 08081 - CHEAM NO. 1 - 7000074196	Confirmatory sampling completed. No further action required.	Closed	High Priority for Action	Indigenous Services Canada	A reserve as defined in the Indian Act	Canada Lands	Other							PHCs (petroleum hydrocarbons):Other medium; PAHs (polycyclic aromatic hydrocarbon):Other medium	238	6541	13236	104393	294530	British Columbia	Cheam 1	Chilliwack--Hope	CA	Canada	49.1968	-121.769	NAD83 (EPSG4269)
5017001		559 - Sts'ailes - 08007 - CHEHALIS NO. 5 - 7000068396	Confirmatory sampling completed. No further action required.	Closed	Low Priority for Action	Indigenous Services Canada	A reserve as defined in the Indian Act	Canada Lands	Other							PHCs (petroleum hydrocarbons):Other medium; PAHs (polycyclic aromatic hydrocarbon):Other medium	191	776	5002	102982	357745	British Columbia	Chehalis 5	Mission--Matsqui--Fraser Canyon	CA	Canada	49.2931	-121.909	NAD83 (EPSG4269)
5017002		559 - Sts'ailes - 08007 - CHEHALIS NO. 5 - 7000068596	Confirmatory sampling completed. No further action required.	Closed	High Priority for Action	Indigenous Services Canada	A reserve as defined in the Indian Act	Canada Lands	Other				6000			PHCs (petroleum hydrocarbons):Other medium; PAHs (polycyclic aromatic hydrocarbon):Other medium	191	776	5002	102982	357745	British Columbia	Chehalis 5	Mission--Matsqui--Fraser Canyon	CA	Canada	49.2931	-121.909	NAD83 (EPSG4269)
5017003		559 - Sts'ailes - 08007 - CHEHALIS NO. 5 - 7000068696	Confirmatory sampling completed. No further action required.	Closed	High Priority for Action	Indigenous Services Canada	A reserve as defined in the Indian Act	Canada Lands	Other				6000			PHCs (petroleum hydrocarbons):Other medium; PAHs (polycyclic aromatic hydrocarbon):Other medium	191	776	5002	102982	357745	British Columbia	Chehalis 5	Mission--Matsqui--Fraser Canyon	CA	Canada	49.2931	-121.909	NAD83 (EPSG4269)
5017006		559 - Sts'ailes - 08007 - CHEHALIS NO. 5 - 7000030894	Long term monitoring completed. No further action required.	Closed	High Priority for Action	Indigenous Services Canada	A reserve as defined in the Indian Act	Canada Lands					0			Other organics:Soil	198	758	4808	102496	356044	British Columbia	Chehalis 5	Mission--Matsqui--Fraser Canyon	CA	Canada	49.2962	-121.909	NAD83 (EPSG4269)
5018001		634 - Ehattesaht - 07086 - CHENAHKINT NO. 12 - 7000091897	Confirmatory sampling completed. No further action required.	Closed	High Priority for Action	Indigenous Services Canada	A reserve as defined in the Indian Act	Canada Lands	Other							PHCs (petroleum hydrocarbons):Other medium; PAHs (polycyclic aromatic hydrocarbon):Other medium				665	1009	British Columbia	Chenahkint 12	North Island--Powell River	CA	Canada	49.8747	-126.976	NAD83 (EPSG4269)
5019001		693 - Coldwater - 07197 - COLDWATER NO. 1 - 7000086097	Confirmatory sampling completed. No further action required.	Closed	High Priority for Action	Indigenous Services Canada	A reserve as defined in the Indian Act	Canada Lands	Other							PHCs (petroleum hydrocarbons):Other medium; PAHs (polycyclic aromatic hydrocarbon):Other medium	54	345	3660	9900	11933	British Columbia	Coldwater 1	Central Okanagan--Similkameen--Nicola	CA	Canada	50.0331	-120.86	NAD83 (EPSG4269)
5020001		642 - Cowichan - 06799 - COWICHAN NO. 1 - 7000019994	Long term monitoring completed. No further action required.	Closed	Low Priority for Action	Indigenous Services Canada	A reserve as defined in the Indian Act	Canada Lands								PHCs (petroleum hydrocarbons):Other medium; PAHs (polycyclic aromatic hydrocarbon):Other medium	494	21058	44844	141310	634623	British Columbia	Cowichan	Cowichan--Malahat--Langford	CA	Canada	48.7618	-123.669	NAD83 (EPSG4269)
5020002		642 - Cowichan - 06799 - COWICHAN NO. 1 - 7000019594	Confirmatory sampling completed. No further action required.	Closed	Medium Priority for Action	Indigenous Services Canada	A reserve as defined in the Indian Act	Canada Lands	Remediation				2200	1.5	3960	PAHs (polycyclic aromatic hydrocarbon):Soil; Metal, metalloid, and organometallic:Soil	494	21058	44844	141310	634623	British Columbia	Cowichan	Cowichan--Malahat--Langford	CA	Canada	48.7618	-123.669	NAD83 (EPSG4269)
5020003		642 - Cowichan - 06799 - COWICHAN NO. 1 - 7000019394	Long term monitoring completed. No further action required.	Closed	Low Priority for Action	Indigenous Services Canada	A reserve as defined in the Indian Act	Canada Lands					0			PHCs (petroleum hydrocarbons):Soil; PAHs (polycyclic aromatic hydrocarbon):Soil	219	21686	35906	117383	647349	British Columbia	Cowichan	Cowichan--Malahat--Langford	CA	Canada	48.7683	-123.736	NAD83 (EPSG4269)
5020005		642 - Cowichan - 06799 - COWICHAN NO. 1 - 7000020094	Long term monitoring completed. No further action required.	Closed	Low Priority for Action	Indigenous Services Canada	A reserve as defined in the Indian Act	Canada Lands									219	21684	35906	117380	647350	British Columbia	Cowichan	Cowichan--Malahat--Langford	CA	Canada	48.7683	-123.736	NAD83 (EPSG4269)
5020006		642 - Cowichan - 06799 - COWICHAN NO. 1 - 7000020494	Initial testing completed. No further action required.	Closed	Insufficient Information	Indigenous Services Canada	A reserve as defined in the Indian Act	Canada Lands	Other				6000				219	21685	35908	117382	647352	British Columbia	Cowichan	Cowichan--Malahat--Langford	CA	Canada	48.7683	-123.736	NAD83 (EPSG4269)
5020008		642 - Cowichan - 06799 - COWICHAN NO. 1 - 7000130200	Long term monitoring completed. No further action required.	Closed	Low Priority for Action	Indigenous Services Canada	A reserve as defined in the Indian Act	Canada Lands									219	21685	35906	117382	647350	British Columbia	Cowichan	Cowichan--Malahat--Langford	CA	Canada	48.7683	-123.736	NAD83 (EPSG4269)
5022002		548 - Doig River First Nation - 06959 - DOIG RIVER NO. 206 - 7000069296	Confirmatory sampling completed. No further action required.	Closed	High Priority for Action	Indigenous Services Canada	A reserve as defined in the Indian Act	Canada Lands	Other							PHCs (petroleum hydrocarbons):Other medium; PAHs (polycyclic aromatic hydrocarbon):Other medium	24	121	137	541	31617	British Columbia	Doig River 206	Prince George--Peace River--Northern Rockies	CA	Canada	56.5774	-120.488	NAD83 (EPSG4269)
5022003		548 - Doig River First Nation - 06959 - DOIG RIVER 206 - 7000069396	Initial testing completed. Detailed testing underway.	Active		Indigenous Services Canada	A reserve as defined in the Indian Act	Canada Lands	Additional assessment				6000	0	0	PHCs (petroleum hydrocarbons):Soil; PAHs (polycyclic aromatic hydrocarbon):Soil	31	122	140	574	31819	British Columbia	Doig River 206	Prince George--Peace River--Northern Rockies	CA	Canada	56.5711	-120.492	NAD83 (EPSG4269)	2020-2021	3	0	0	0	0	0	0	0	0	0	0	0	FALSE
5022003		548 - Doig River First Nation - 06959 - DOIG RIVER 206 - 7000069396	Initial testing completed. Detailed testing underway.	Active		Indigenous Services Canada	A reserve as defined in the Indian Act	Canada Lands	Additional assessment				6000	0	0	PHCs (petroleum hydrocarbons):Soil; PAHs (polycyclic aromatic hydrocarbon):Soil	31	122	140	574	31819	British Columbia	Doig River 206	Prince George--Peace River--Northern Rockies	CA	Canada	56.5711	-120.492	NAD83 (EPSG4269)	2019-2020	3	0	0	0	0	0	0	0	0	0	0	0	FALSE
5022005		548 - Doig River First Nation - 06959 - DOIG RIVER NO. 206 - 7000072196	Long term monitoring completed. No further action required.	Closed	Not a Priority for Action	Indigenous Services Canada	A reserve as defined in the Indian Act	Canada Lands						1		Other organics:Other medium	22	121	134	594	31640	British Columbia	Doig River 206	Prince George--Peace River--Northern Rockies	CA	Canada	56.581	-120.508	NAD83 (EPSG4269)
5023001		672 - Gitxaala Nation - 07734 - DOLPHIN ISLAND NO. 1 - 7000038194	Confirmatory sampling completed. No further action required.	Closed	High Priority for Action	Indigenous Services Canada	A reserve as defined in the Indian Act	Canada Lands	Remediation				3400	0	0	PHCs (petroleum hydrocarbons):Soil; PAHs (polycyclic aromatic hydrocarbon):Soil	71	358	358	368	817	British Columbia	Dolphin Island 1	Skeena--Bulkley Valley	CA	Canada	53.7833	-130.433	NAD83 (EPSG4269)
5024002		697 - Upper Nicola - 07250 - DOUGLAS LAKE NO. 3 - 7000091097	Confirmatory sampling completed. No further action required.	Closed	High Priority for Action	Indigenous Services Canada	A reserve as defined in the Indian Act	Canada Lands	Other							PHCs (petroleum hydrocarbons):Other medium; PAHs (polycyclic aromatic hydrocarbon):Other medium	5	97	174	485	12814	British Columbia	Douglas Lake 3	Central Okanagan--Similkameen--Nicola	CA	Canada	50.1707	-120.28	NAD83 (EPSG4269)
5024003		697 - Upper Nicola - 07250 - DOUGLAS LAKE NO. 3 - 7000091197	Confirmatory sampling completed. No further action required.	Closed	High Priority for Action	Indigenous Services Canada	A reserve as defined in the Indian Act	Canada Lands	Other							PHCs (petroleum hydrocarbons):Other medium; PAHs (polycyclic aromatic hydrocarbon):Other medium	5	97	174	485	12814	British Columbia	Douglas Lake 3	Central Okanagan--Similkameen--Nicola	CA	Canada	50.1707	-120.28	NAD83 (EPSG4269)
5025001		561 - Douglas - 08013 - DOUGLAS NO. 8 - 7000079496	Confirmatory sampling completed. No further action required.	Closed	High Priority for Action	Indigenous Services Canada	A reserve as defined in the Indian Act	Canada Lands	Other				6000			PHCs (petroleum hydrocarbons):Soil; PAHs (polycyclic aromatic hydrocarbon):Soil	29	103	174	669	2973	British Columbia	Douglas 8	Mission--Matsqui--Fraser Canyon	CA	Canada	49.7566	-122.182	NAD83 (EPSG4269)
5025002		561 - Douglas - 08013 - DOUGLAS 8 - 0901148102	Detailed testing completed. Remedial action plan under development.	Active	Medium Priority for Action	Indigenous Services Canada	A reserve as defined in the Indian Act	Canada Lands	Remediation				245	0	0	PHCs (petroleum hydrocarbons):Soil; PAHs (polycyclic aromatic hydrocarbon):Soil	11	103	173	655	2654	British Columbia	Fraser Valley C	Mission--Matsqui--Fraser Canyon	CA	Canada	49.7687	-122.158	NAD83 (EPSG4269)	2019-2020	6	0	0	0	0	0	0	0	0	0	0	0	FALSE
5025002		561 - Douglas - 08013 - DOUGLAS 8 - 0901148102	Detailed testing completed. Remedial action plan under development.	Active	Medium Priority for Action	Indigenous Services Canada	A reserve as defined in the Indian Act	Canada Lands	Remediation				245	0	0	PHCs (petroleum hydrocarbons):Soil; PAHs (polycyclic aromatic hydrocarbon):Soil	11	103	173	655	2654	British Columbia	Fraser Valley C	Mission--Matsqui--Fraser Canyon	CA	Canada	49.7687	-122.158	NAD83 (EPSG4269)	2020-2021	6	0	0	0	0	0	0	0	0	0	0	0	FALSE
5026001		617 - Tl'azt'en Nation - 07567 - DZITLINE LEE NO. 9 - 7000072796	Long term monitoring completed. No further action required.	Closed	High Priority for Action	Indigenous Services Canada	A reserve as defined in the Indian Act	Canada Lands	Other				0			PHCs (petroleum hydrocarbons):Soil; PAHs (polycyclic aromatic hydrocarbon):Soil	3	9	9	9	576	British Columbia	Dzitline Lee 9	Skeena--Bulkley Valley	CA	Canada	54.8768	-125.137	NAD83 (EPSG4269)
5027001		600 - Splatsin - 07417 - ENDERBY NO. 2 - 7000090797	Confirmatory sampling completed. No further action required.	Closed	High Priority for Action	Indigenous Services Canada	A reserve as defined in the Indian Act	Canada Lands	Other							PHCs (petroleum hydrocarbons):Other medium; PAHs (polycyclic aromatic hydrocarbon):Other medium	41	3985	7721	41409	138152	British Columbia	Enderby 2	North Okanagan--Shuswap	CA	Canada	50.5285	-119.126	NAD83 (EPSG4269)
5027002		600 - Splatsin - 07417 - ENDERBY NO. 2 - 7000090897	Confirmatory sampling completed. No further action required.	Closed	High Priority for Action	Indigenous Services Canada	A reserve as defined in the Indian Act	Canada Lands	Other							PHCs (petroleum hydrocarbons):Other medium; PAHs (polycyclic aromatic hydrocarbon):Other medium	41	3985	7721	41409	138152	British Columbia	Enderby 2	North Okanagan--Shuswap	CA	Canada	50.5285	-119.126	NAD83 (EPSG4269)
5027004		600 - Splatsin - 07417 - ENDERBY NO. 2 - 7000060595	Long term monitoring completed. No further action required.	Closed	Insufficient Information	Indigenous Services Canada	A reserve as defined in the Indian Act	Canada Lands								PHCs (petroleum hydrocarbons):Other medium; PAHs (polycyclic aromatic hydrocarbon):Other medium	43	4035	11973	43967	141590	British Columbia	Enderby 2	North Okanagan--Shuswap	CA	Canada	50.5214	-119.16	NAD83 (EPSG4269)
5028001		644 - Esquimalt - 06808 - ESQUIMALT - 7000022594	Initial testing completed. Detailed testing underway.	Active	Medium Priority for Action	Indigenous Services Canada	A reserve as defined in the Indian Act	Canada Lands	Remediation				6000	0	0	PHCs (petroleum hydrocarbons):Soil; PAHs (polycyclic aromatic hydrocarbon):Soil; Metal, metalloid, and organometallic:Soil	5748	118144	320610	418644	527414	British Columbia	Esquimalt	Esquimalt--Saanich--Sooke	CA	Canada	48.4441	-123.43	NAD83 (EPSG4269)	2019-2020	4	0	0	0	0	0	0	0	0	0	0	0	FALSE
5028001		644 - Esquimalt - 06808 - ESQUIMALT - 7000022594	Initial testing completed. Detailed testing underway.	Active	Medium Priority for Action	Indigenous Services Canada	A reserve as defined in the Indian Act	Canada Lands	Remediation				6000	0	0	PHCs (petroleum hydrocarbons):Soil; PAHs (polycyclic aromatic hydrocarbon):Soil; Metal, metalloid, and organometallic:Soil	5748	118144	320610	418644	527414	British Columbia	Esquimalt	Esquimalt--Saanich--Sooke	CA	Canada	48.4441	-123.43	NAD83 (EPSG4269)	2020-2021	4	0	0	0	0	0	0	0	0	0	0	0	FALSE
5028002		644 - Esquimalt - 06808 - ESQUIMALT - 7000019094	Historical review completed. No further action required.	Closed		Indigenous Services Canada	A reserve as defined in the Indian Act	Canada Lands					0	0	0	PHCs (petroleum hydrocarbons):Soil; PAHs (polycyclic aromatic hydrocarbon):Soil	5727	115818	319156	420114	528095	British Columbia	Esquimalt	Esquimalt--Saanich--Sooke	CA	Canada	48.4457	-123.432	NAD83 (EPSG4269)
5028003		644 - Esquimalt - 06808 - ESQUIMALT - 7000073696	Detailed testing completed. No further action required.	Closed	Insufficient Information	Indigenous Services Canada	A reserve as defined in the Indian Act	Canada Lands									5729	115822	319160	420105	528091	British Columbia	Esquimalt	Esquimalt--Saanich--Sooke	CA	Canada	48.4457	-123.432	NAD83 (EPSG4269)
5028005		644 - Esquimalt - 06808 - ESQUIMALT - 7000018794	Long term monitoring completed. No further action required.	Closed	High Priority for Action	Indigenous Services Canada	A reserve as defined in the Indian Act	Canada Lands	Remediation				2100	0	0	PHCs (petroleum hydrocarbons):Soil; Metal, metalloid, and organometallic:Soil	5730	115825	319166	420112	528094	British Columbia	Esquimalt	Esquimalt--Saanich--Sooke	CA	Canada	48.4457	-123.432	NAD83 (EPSG4269)
5028006		644 - Esquimalt - 06808 - ESQUIMALT - 7000025894	Confirmatory sampling completed. No further action required.	Closed	High Priority for Action	Indigenous Services Canada	A reserve as defined in the Indian Act	Canada Lands	Remediation				6400	0	0	PHCs (petroleum hydrocarbons):Groundwater, Soil; PAHs (polycyclic aromatic hydrocarbon):Soil; Metal, metalloid, and organometallic:Soil	4964	113927	315743	420863	528350	British Columbia	Esquimalt	Esquimalt--Saanich--Sooke	CA	Canada	48.446	-123.436	NAD83 (EPSG4269)
5029002		609 - Tsay Keh Dene - 00042 - FINLAY FORKS NO. 1 - 7000051195	Historical review planned.	Suspected		Indigenous Services Canada	A reserve as defined in the Indian Act	Canada Lands	Other				6000	0	0	PHCs (petroleum hydrocarbons):Soil; PAHs (polycyclic aromatic hydrocarbon):Soil				235	235	British Columbia	Peace River B	Prince George--Peace River--Northern Rockies	CA	Canada	56.9045	-124.964	NAD83 (EPSG4269)	2020-2021	1	0	0	0	0	0	0	0	0	0	0	0	FALSE
5029002		609 - Tsay Keh Dene - 00042 - FINLAY FORKS NO. 1 - 7000051195	Historical review planned.	Suspected		Indigenous Services Canada	A reserve as defined in the Indian Act	Canada Lands	Other				6000	0	0	PHCs (petroleum hydrocarbons):Soil; PAHs (polycyclic aromatic hydrocarbon):Soil				235	235	British Columbia	Peace River B	Prince George--Peace River--Northern Rockies	CA	Canada	56.9045	-124.964	NAD83 (EPSG4269)	2019-2020	1	0	0	0	0	0	0	0	0	0	0	0	FALSE
5029003		609 - Tsay Keh Dene - 00042 - FINLAY FORKS NO. 1 - 7000050895	Long term monitoring completed. No further action required.	Closed	Medium Priority for Action	Indigenous Services Canada	A reserve as defined in the Indian Act	Canada Lands					0						235	235	235	British Columbia	Peace River B	Prince George--Peace River--Northern Rockies	CA	Canada	56.8356	-124.987	NAD83 (EPSG4269)
5030002		543 - Fort Nelson First Nation - 06952 - FORT NELSON 2 - 7000058795	Detailed testing completed. No further action required.	Closed	Not a Priority for Action	Indigenous Services Canada	A reserve as defined in the Indian Act	Canada Lands	Additional assessment				0	0	0	PHCs (petroleum hydrocarbons):Soil; BTEXs (benzene, toluene, ethylbenzene, and xylene):Soil; PAHs (polycyclic aromatic hydrocarbon):Soil	13	239	4117	4367	4704	British Columbia	Fort Nelson 2	Prince George--Peace River--Northern Rockies	CA	Canada	58.7499	-122.666	NAD83 (EPSG4269)
5030003		543 - Fort Nelson First Nation - 06952 - FORT NELSON NO. 2 - 7000097597	Long term monitoring completed. No further action required.	Closed	High Priority for Action	Indigenous Services Canada	A reserve as defined in the Indian Act	Canada Lands	Other				0			PHCs (petroleum hydrocarbons):Soil; PAHs (polycyclic aromatic hydrocarbon):Soil	15	306	3951	4379	4749	British Columbia	Fort Nelson 2	Prince George--Peace River--Northern Rockies	CA	Canada	58.7915	-122.55	NAD83 (EPSG4269)
5030004		543 - Fort Nelson First Nation - 06952 - FORT NELSON NO. 2 - 7000098898	Historical review not required.	Closed	Insufficient Information	Indigenous Services Canada	A reserve as defined in the Indian Act	Canada Lands	Other							PHCs (petroleum hydrocarbons):Other medium; PAHs (polycyclic aromatic hydrocarbon):Other medium	15	237	938	4355	4714	British Columbia	Fort Nelson 2	Prince George--Peace River--Northern Rockies	CA	Canada	58.7782	-122.506	NAD83 (EPSG4269)
5030007		543 - Fort Nelson First Nation - 06952 - FORT NELSON 2 - 7000058895	Detailed testing completed. Remediation / risk management planned.	Active	High Priority for Action	Indigenous Services Canada	A reserve as defined in the Indian Act	Canada Lands					6678	0	0	PHCs (petroleum hydrocarbons):Soil; BTEXs (benzene, toluene, ethylbenzene, and xylene):Soil; PAHs (polycyclic aromatic hydrocarbon):Soil; Metal, metalloid, and organometallic:Groundwater, Soil	10	236	4108	4368	4705	British Columbia	Fort Nelson 2	Prince George--Peace River--Northern Rockies	CA	Canada	58.7499	-122.671	NAD83 (EPSG4269)	2020-2021	5	0	1196180	0	0	0	1016753	0	0	0	0	0	FALSE
5030007		543 - Fort Nelson First Nation - 06952 - FORT NELSON 2 - 7000058895	Detailed testing completed. Remediation / risk management planned.	Active	High Priority for Action	Indigenous Services Canada	A reserve as defined in the Indian Act	Canada Lands					6678	0	0	PHCs (petroleum hydrocarbons):Soil; BTEXs (benzene, toluene, ethylbenzene, and xylene):Soil; PAHs (polycyclic aromatic hydrocarbon):Soil; Metal, metalloid, and organometallic:Groundwater, Soil	10	236	4108	4368	4705	British Columbia	Fort Nelson 2	Prince George--Peace River--Northern Rockies	CA	Canada	58.7499	-122.671	NAD83 (EPSG4269)	2019-2020	5	0	0	0	0	0	0	0	0	0	0	0	FALSE
5032001		592 - Xaxli'p - 08132 - FOUNTAIN CREEK NO. 8 - 7000082896	Confirmatory sampling completed. No further action required.	Closed	High Priority for Action	Indigenous Services Canada	A reserve as defined in the Indian Act	Canada Lands	Other							PHCs (petroleum hydrocarbons):Other medium; PAHs (polycyclic aromatic hydrocarbon):Other medium		207	3169	3851	8989	British Columbia	Squamish-Lillooet B	Mission--Matsqui--Fraser Canyon	CA	Canada	50.7	-121.833	NAD83 (EPSG4269)
5033001		592 - Xaxli'p - 08120 - FOUNTAIN NO. 1 - 7000082696	Confirmatory sampling completed. No further action required.	Closed	Medium Priority for Action	Indigenous Services Canada	A reserve as defined in the Indian Act	Canada Lands	Other							PHCs (petroleum hydrocarbons):Other medium; PAHs (polycyclic aromatic hydrocarbon):Other medium	133	676	3120	3934	8763	British Columbia	Fountain 1	Mission--Matsqui--Fraser Canyon	CA	Canada	50.7356	-121.864	NAD83 (EPSG4269)
5033003		592 - Xaxli'p - 08120 - FOUNTAIN NO. 1 - 7000082996	Confirmatory sampling completed. No further action required.	Closed	Medium Priority for Action	Indigenous Services Canada	A reserve as defined in the Indian Act	Canada Lands	Other							PHCs (petroleum hydrocarbons):Other medium; PAHs (polycyclic aromatic hydrocarbon):Other medium	133	676	3120	3934	8763	British Columbia	Fountain 1	Mission--Matsqui--Fraser Canyon	CA	Canada	50.7356	-121.864	NAD83 (EPSG4269)
5033004		592 - Xaxli'p - 08120 - FOUNTAIN NO. 1 - 7000083096	Confirmatory sampling completed. No further action required.	Closed	Medium Priority for Action	Indigenous Services Canada	A reserve as defined in the Indian Act	Canada Lands	Other							PHCs (petroleum hydrocarbons):Other medium; PAHs (polycyclic aromatic hydrocarbon):Other medium	133	676	3120	3934	8763	British Columbia	Fountain 1	Mission--Matsqui--Fraser Canyon	CA	Canada	50.7356	-121.864	NAD83 (EPSG4269)
5033005		592 - Xaxli'p - 08120 - FOUNTAIN NO. 1 - 7000122198	Confirmatory sampling completed. No further action required.	Closed	Medium Priority for Action	Indigenous Services Canada	A reserve as defined in the Indian Act	Canada Lands	Other				6000			PHCs (petroleum hydrocarbons):Other medium; PAHs (polycyclic aromatic hydrocarbon):Other medium	133	676	3120	3934	8763	British Columbia	Fountain 1	Mission--Matsqui--Fraser Canyon	CA	Canada	50.7356	-121.864	NAD83 (EPSG4269)
5035001		658 - Pacheedaht First Nation - 06845 - GORDON RIVER NO. 2 - 7000014694	Confirmatory sampling completed. No further action required.	Closed	High Priority for Action	Indigenous Services Canada	A reserve as defined in the Indian Act	Canada Lands	Other				6000			PHCs (petroleum hydrocarbons):Other medium; PAHs (polycyclic aromatic hydrocarbon):Other medium	131	145	191	627	14760	British Columbia	Gordon River 2	Cowichan--Malahat--Langford	CA	Canada	48.5785	-124.407	NAD83 (EPSG4269)
5035002		658 - Pacheedaht First Nation - 06845 - GORDON RIVER NO. 2 - 7000014794	Confirmatory sampling completed. No further action required.	Closed	High Priority for Action	Indigenous Services Canada	A reserve as defined in the Indian Act	Canada Lands	Remediation, Additional assessment				5000	0	0	Metal, metalloid, and organometallic:Surface water, Groundwater, Surface soil, Soil	117	145	190	615	14788	British Columbia	Gordon River 2	Cowichan--Malahat--Langford	CA	Canada	48.5741	-124.408	NAD83 (EPSG4269)
5035003		658 - Pacheedaht First Nation - 06845 - GORDON RIVER NO. 2 - 7000014594	Historical review not required.	Closed	Insufficient Information	Indigenous Services Canada	A reserve as defined in the Indian Act	Canada Lands	Other							PHCs (petroleum hydrocarbons):Other medium; PAHs (polycyclic aromatic hydrocarbon):Other medium	131	145	191	627	14760	British Columbia	Gordon River 2	Cowichan--Malahat--Langford	CA	Canada	48.5785	-124.407	NAD83 (EPSG4269)
5035004		658 - Pacheedaht First Nation - 06845 - GORDON RIVER 2 / 7000092297	Historical review completed. No further action required.	Closed		Indigenous Services Canada	A reserve as defined in the Indian Act	Canada Lands					0	0	0	PHCs (petroleum hydrocarbons):Soil; PAHs (polycyclic aromatic hydrocarbon):Soil	131	145	191	627	14760	British Columbia	Gordon River 2	Cowichan--Malahat--Langford	CA	Canada	48.5785	-124.407	NAD83 (EPSG4269)
5036001		625 - Kwikwasut'inuxw Haxwa'mis - 06978 - GWAYASDUMS NO. 1 - 7000003893	Confirmatory sampling completed. No further action required.	Closed	Medium Priority for Action	Indigenous Services Canada	A reserve as defined in the Indian Act	Canada Lands	Other				6000			PHCs (petroleum hydrocarbons):Not Available; PAHs (polycyclic aromatic hydrocarbon):Not Available	27	27	27	309	6922	British Columbia	Gwayasdums 1	North Island--Powell River	CA	Canada	50.6915	-126.599	NAD83 (EPSG4269)
5036002		625 - Kwikwasut'inuxw Haxwa'mis - 06978 - GWAYASDUMS NO. 1 - 7000126698	Confirmatory sampling completed. No further action required.	Closed	Not a Priority for Action	Indigenous Services Canada	A reserve as defined in the Indian Act	Canada Lands	Other							PHCs (petroleum hydrocarbons):Soil; PAHs (polycyclic aromatic hydrocarbon):Soil	27	27	27	308	6922	British Columbia	Gwayasdums 1	North Island--Powell River	CA	Canada	50.6915	-126.599	NAD83 (EPSG4269)
5038001		622 - Campbell River - 06961 - HOMAYNO 2 - 7000069796	Confirmatory sampling completed. No further action required.	Closed	High Priority for Action	Indigenous Services Canada	A reserve as defined in the Indian Act	Canada Lands	Additional assessment		INCLUDES 4 AECs.		8350	0	0	PHCs (petroleum hydrocarbons):Soil; PAHs (polycyclic aromatic hydrocarbon):Soil; Metal, metalloid, and organometallic:Groundwater, Soil				6	1238	British Columbia	Strathcona C	North Island--Powell River	CA	Canada	50.577	-125.577	NAD83 (EPSG4269)
5040002		627 - Gwawaenuk Tribe - 07025 - HOPETOWN NO. 10A - 7000039794	Initial testing completed. No further action required.	Closed	High Priority for Action	Indigenous Services Canada	A reserve as defined in the Indian Act	Canada Lands	Other				0			Metal, metalloid, and organometallic:Surface soil					7737	British Columbia	Hopetown 10A	North Island--Powell River	CA	Canada	50.924	-126.821	NAD83 (EPSG4269)
5041001		638 - Ka:'yu:'k't'h'/Che:k:tles7et'h' First Nations - 07119 - HOUPSITAS NO. 6 - 7000006894	Long term monitoring completed. No further action required.	Closed	Not a Priority for Action	Indigenous Services Canada	A reserve as defined in the Indian Act	Canada Lands					6000			PHCs (petroleum hydrocarbons):Soil; PAHs (polycyclic aromatic hydrocarbon):Soil	181	181	181	189	2382	British Columbia	Houpsitas 6	North Island--Powell River	CA	Canada	50.0313	-127.378	NAD83 (EPSG4269)
5041002		638 - Ka:'yu:'k't'h'/Che:k:tles7et'h' First Nations - 07119 - HOUPSITAS NO. 6 - 7000117398	Confirmatory sampling completed. No further action required.	Closed	High Priority for Action	Indigenous Services Canada	A reserve as defined in the Indian Act	Canada Lands	Other							PHCs (petroleum hydrocarbons):Other medium; PAHs (polycyclic aromatic hydrocarbon):Other medium	181	181	181	189	2382	British Columbia	Houpsitas 6	North Island--Powell River	CA	Canada	50.0313	-127.378	NAD83 (EPSG4269)
5041004		638 - Ka:'yu:'k't'h'/Che:k:tles7et'h' First Nations - 07119 - HOUPSITAS NO. 6 - 7000006994	Long term monitoring completed. No further action required.	Closed	Not a Priority for Action	Indigenous Services Canada	A reserve as defined in the Indian Act	Canada Lands								Other organics:Other medium	181	181	181	189	2382	British Columbia	Houpsitas 6	North Island--Powell River	CA	Canada	50.0313	-127.378	NAD83 (EPSG4269)
5041005		638 - Ka:'yu:'k't'h'/Che:k:tles7et'h' First Nations - 07119 - HOUPSITAS NO. 6 - 7000007094	Long term monitoring completed. No further action required.	Closed	Not a Priority for Action	Indigenous Services Canada	A reserve as defined in the Indian Act	Canada Lands								Other organics:Other medium	181	181	181	189	2382	British Columbia	Houpsitas 6	North Island--Powell River	CA	Canada	50.0313	-127.378	NAD83 (EPSG4269)
5041006		638 - Ka:'yu:'k't'h'/Che:k:tles7et'h' First Nations - 07119 - HOUPSITAS NO. 6 - 7000007194	Long term monitoring completed. No further action required.	Closed	Not a Priority for Action	Indigenous Services Canada	A reserve as defined in the Indian Act	Canada Lands								PCBs (Polychlorinated Biphenyl) and PCDD/Fs (polychlorinated dibenzo-p-dioxin/dibenzofuran):Other medium	181	181	181	189	2382	British Columbia	Houpsitas 6	North Island--Powell River	CA	Canada	50.0313	-127.378	NAD83 (EPSG4269)
5041007		638 - Ka:'yu:'k't'h'/Che:k:tles7et'h' First Nations - 07119 - HOUPSITAS NO. 6 - 7000091997	Historical review not required.	Closed	High Priority for Action	Indigenous Services Canada	A reserve as defined in the Indian Act	Canada Lands	Other							PHCs (petroleum hydrocarbons):Other medium; PAHs (polycyclic aromatic hydrocarbon):Other medium	181	181	181	189	2382	British Columbia	Houpsitas 6	North Island--Powell River	CA	Canada	50.0313	-127.378	NAD83 (EPSG4269)
5041009		638 - Ka:'yu:'k't'h'/Che:k:tles7et'h' First Nations - 07119 - HOUPSITAS 6 - 7000006694	Confirmatory sampling completed. No further action required.	Closed	High Priority for Action	Indigenous Services Canada	A reserve as defined in the Indian Act	Canada Lands	Remediation				1975	0	0	PHCs (petroleum hydrocarbons):Soil	181	181	181	189	2382	British Columbia	Houpsitas 6	North Island--Powell River	CA	Canada	50.0313	-127.378	NAD83 (EPSG4269)
5042001		688 - Tk'emlúps te Secwépemc - 07173 - KAMLOOPS NO. 1 - 7000007694	Long term monitoring completed. No further action required.	Closed	Not a Priority for Action	Indigenous Services Canada	A reserve as defined in the Indian Act	Canada Lands									9	355	16238	103149	114206	British Columbia	Kamloops 1	Kamloops--Thompson--Cariboo	CA	Canada	50.7279	-120.205	NAD83 (EPSG4269)
5042002		688 - Tk'emlúps te Secwépemc - 07173 - KAMLOOPS NO. 1 - 7000027494	Long term monitoring completed. No further action required.	Closed	High Priority for Action	Indigenous Services Canada	A reserve as defined in the Indian Act	Canada Lands								PHCs (petroleum hydrocarbons):Other medium; PAHs (polycyclic aromatic hydrocarbon):Other medium	9	355	16238	103149	114206	British Columbia	Kamloops 1	Kamloops--Thompson--Cariboo	CA	Canada	50.7279	-120.205	NAD83 (EPSG4269)
5042003		688 - Tk'emlúps te Secwépemc - 07173 - KAMLOOPS NO. 1 - 7000027594	Confirmatory sampling completed. No further action required.	Closed	Medium Priority for Action	Indigenous Services Canada	A reserve as defined in the Indian Act	Canada Lands	Other							PHCs (petroleum hydrocarbons):Other medium; PAHs (polycyclic aromatic hydrocarbon):Other medium	9	355	16238	103149	114206	British Columbia	Kamloops 1	Kamloops--Thompson--Cariboo	CA	Canada	50.7279	-120.205	NAD83 (EPSG4269)
5042004		688 - Tk'emlúps te Secwépemc - 07173 - KAMLOOPS NO. 1 - 7000027694	Long term monitoring completed. No further action required.	Closed	Insufficient Information	Indigenous Services Canada	A reserve as defined in the Indian Act	Canada Lands					0			PCBs (Polychlorinated Biphenyl) and PCDD/Fs (polychlorinated dibenzo-p-dioxin/dibenzofuran):Soil	9	355	16238	103149	114206	British Columbia	Kamloops 1	Kamloops--Thompson--Cariboo	CA	Canada	50.7279	-120.205	NAD83 (EPSG4269)
5042006		688 - Tk'emlúps te Secwépemc - 07173 - KAMLOOPS NO. 1 - 7000086597	Confirmatory sampling completed. No further action required.	Closed	High Priority for Action	Indigenous Services Canada	A reserve as defined in the Indian Act	Canada Lands	Other							PHCs (petroleum hydrocarbons):Other medium; PAHs (polycyclic aromatic hydrocarbon):Other medium	9	355	16238	103149	114206	British Columbia	Kamloops 1	Kamloops--Thompson--Cariboo	CA	Canada	50.7279	-120.205	NAD83 (EPSG4269)
5042007		688 - Tk'emlúps te Secwépemc - 07173 - KAMLOOPS NO. 1 - 7000086697	Confirmatory sampling completed. No further action required.	Closed	Medium Priority for Action	Indigenous Services Canada	A reserve as defined in the Indian Act	Canada Lands	Other				6000			PHCs (petroleum hydrocarbons):Soil; PAHs (polycyclic aromatic hydrocarbon):Soil	9	355	16238	103149	114206	British Columbia	Kamloops 1	Kamloops--Thompson--Cariboo	CA	Canada	50.7279	-120.205	NAD83 (EPSG4269)
5042008		688 - Tk'emlúps te Secwépemc - 07173 - KAMLOOPS NO. 1 - 7000086797	Confirmatory sampling completed. No further action required.	Closed	High Priority for Action	Indigenous Services Canada	A reserve as defined in the Indian Act	Canada Lands	Other							PHCs (petroleum hydrocarbons):Other medium; PAHs (polycyclic aromatic hydrocarbon):Other medium	9	355	16238	103149	114206	British Columbia	Kamloops 1	Kamloops--Thompson--Cariboo	CA	Canada	50.7279	-120.205	NAD83 (EPSG4269)
5042009		688 - Tk'emlúps te Secwépemc - 07173 - KAMLOOPS NO. 1 - 7000086897	Confirmatory sampling completed. No further action required.	Closed	High Priority for Action	Indigenous Services Canada	A reserve as defined in the Indian Act	Canada Lands	Other							PHCs (petroleum hydrocarbons):Other medium; PAHs (polycyclic aromatic hydrocarbon):Other medium	9	355	16238	103149	114206	British Columbia	Kamloops 1	Kamloops--Thompson--Cariboo	CA	Canada	50.7279	-120.205	NAD83 (EPSG4269)
5042010		688 - Tk'emlúps te Secwépemc - 07173 - KAMLOOPS NO. 1 - 7000086997	Confirmatory sampling completed. No further action required.	Closed	High Priority for Action	Indigenous Services Canada	A reserve as defined in the Indian Act	Canada Lands	Other							PHCs (petroleum hydrocarbons):Other medium; PAHs (polycyclic aromatic hydrocarbon):Other medium	9	355	16238	103149	114206	British Columbia	Kamloops 1	Kamloops--Thompson--Cariboo	CA	Canada	50.7279	-120.205	NAD83 (EPSG4269)
5042011		688 - Tk'emlúps te Secwépemc - 07173 - KAMLOOPS NO. 1 - 7000087097	Confirmatory sampling completed. No further action required.	Closed	High Priority for Action	Indigenous Services Canada	A reserve as defined in the Indian Act	Canada Lands	Other							PHCs (petroleum hydrocarbons):Other medium; PAHs (polycyclic aromatic hydrocarbon):Other medium	9	355	16238	103149	114206	British Columbia	Kamloops 1	Kamloops--Thompson--Cariboo	CA	Canada	50.7279	-120.205	NAD83 (EPSG4269)
5042012		688 - Tk'emlúps te Secwépemc - 07173 - KAMLOOPS NO. 1 - 7000087197	Confirmatory sampling completed. No further action required.	Closed	High Priority for Action	Indigenous Services Canada	A reserve as defined in the Indian Act	Canada Lands	Other							PHCs (petroleum hydrocarbons):Other medium; PAHs (polycyclic aromatic hydrocarbon):Other medium	9	355	16238	103149	114206	British Columbia	Kamloops 1	Kamloops--Thompson--Cariboo	CA	Canada	50.7279	-120.205	NAD83 (EPSG4269)
5042014		688 - Tk'emlúps te Secwépemc - 07173 - KAMLOOPS NO. 1 - 7000123498	Initial testing completed. No further action required.	Closed		Indigenous Services Canada	A reserve as defined in the Indian Act	Canada Lands					6000			PHCs (petroleum hydrocarbons):Soil; PAHs (polycyclic aromatic hydrocarbon):Soil	9	355	16238	103149	114206	British Columbia	Kamloops 1	Kamloops--Thompson--Cariboo	CA	Canada	50.7279	-120.205	NAD83 (EPSG4269)
5042015		688 - Tk'emlúps te Secwépemc - 07173 - KAMLOOPS NO. 1 - 7000128498	Confirmatory sampling completed. No further action required.	Closed	High Priority for Action	Indigenous Services Canada	A reserve as defined in the Indian Act	Canada Lands	Remediation				17970	0	0	PHCs (petroleum hydrocarbons):Soil; PAHs (polycyclic aromatic hydrocarbon):Soil; Other inorganics:Soil	9	355	16238	103149	114206	British Columbia	Kamloops 1	Kamloops--Thompson--Cariboo	CA	Canada	50.7279	-120.205	NAD83 (EPSG4269)
5042017		688 - Tk'emlúps te Secwépemc - 07173 - KAMLOOPS NO. 1 - 7000027294	Long term monitoring completed. No further action required.	Closed	High Priority for Action	Indigenous Services Canada	A reserve as defined in the Indian Act	Canada Lands								Other organics:Other medium	9	1093	46685	102485	115605	British Columbia	Kamloops 1	Kamloops--Thompson--Cariboo	CA	Canada	50.7536	-120.27	NAD83 (EPSG4269)
5042018		688 - Tk'emlúps te Secwépemc - 07173 - KAMLOOPS NO. 1 - 7000029994	Long term monitoring completed. No further action required.	Closed	Not a Priority for Action	Indigenous Services Canada	A reserve as defined in the Indian Act	Canada Lands									9	1095	46691	102485	115604	British Columbia	Kamloops 1	Kamloops--Thompson--Cariboo	CA	Canada	50.7536	-120.27	NAD83 (EPSG4269)
5042019		688 - Tk'emlúps te Secwépemc - 07173 - KAMLOOPS NO. 1 - 7000070096	Long term monitoring completed. No further action required.	Closed	Not a Priority for Action	Indigenous Services Canada	A reserve as defined in the Indian Act	Canada Lands								Metal, metalloid, and organometallic:Other medium	9	1092	46699	102485	115604	British Columbia	Kamloops 1	Kamloops--Thompson--Cariboo	CA	Canada	50.7536	-120.27	NAD83 (EPSG4269)
5042020		688 - Tk'emlúps te Secwépemc - 07173 - KAMLOOPS NO. 1 - 7000123898	Long term monitoring completed. No further action required.	Closed	Not a Priority for Action	Indigenous Services Canada	A reserve as defined in the Indian Act	Canada Lands								PHCs (petroleum hydrocarbons):Other medium; PAHs (polycyclic aromatic hydrocarbon):Other medium	9	1094	46705	102485	115604	British Columbia	Kamloops 1	Kamloops--Thompson--Cariboo	CA	Canada	50.7536	-120.27	NAD83 (EPSG4269)
5042021		688 - Tk'emlúps te Secwépemc - 07173 - KAMLOOPS 1 - 7000070696	Remediation / risk management completed. Confirmatory sampling underway.	Active	Medium Priority for Action	Indigenous Services Canada	A reserve as defined in the Indian Act	Canada Lands	Remediation				17000	5	0	PHCs (petroleum hydrocarbons):Surface soil, Soil; BTEXs (benzene, toluene, ethylbenzene, and xylene):Surface soil, Soil; PAHs (polycyclic aromatic hydrocarbon):Surface soil, Soil; Metal, metalloid, and organometallic:Surface soil, Soil; PCBs (Polychlorinated Biphenyl) and PCDD/Fs (polychlorinated dibenzo-p-dioxin/dibenzofuran):Surface soil, Soil; Other inorganics:Surface soil, Soil; Other organics:Surface soil, Soil	9	33600	86245	102229	113868	British Columbia	Kamloops 1	Kamloops--Thompson--Cariboo	CA	Canada	50.7135	-120.312	NAD83 (EPSG4269)	2020-2021	8	0	0	0	0	0	0	0	0	0	0	0	FALSE
5042021		688 - Tk'emlúps te Secwépemc - 07173 - KAMLOOPS 1 - 7000070696	Remediation / risk management completed. Confirmatory sampling underway.	Active	Medium Priority for Action	Indigenous Services Canada	A reserve as defined in the Indian Act	Canada Lands	Remediation				17000	5	0	PHCs (petroleum hydrocarbons):Surface soil, Soil; BTEXs (benzene, toluene, ethylbenzene, and xylene):Surface soil, Soil; PAHs (polycyclic aromatic hydrocarbon):Surface soil, Soil; Metal, metalloid, and organometallic:Surface soil, Soil; PCBs (Polychlorinated Biphenyl) and PCDD/Fs (polychlorinated dibenzo-p-dioxin/dibenzofuran):Surface soil, Soil; Other inorganics:Surface soil, Soil; Other organics:Surface soil, Soil	9	33600	86245	102229	113868	British Columbia	Kamloops 1	Kamloops--Thompson--Cariboo	CA	Canada	50.7135	-120.312	NAD83 (EPSG4269)	2019-2020	8	0	0	0	0	0	0	0	0	0	0	0	FALSE
5043001		563 - Katzie - 08024 - KATZIE NO. 1 - 7000012994	Long term monitoring completed. No further action required.	Closed	High Priority for Action	Indigenous Services Canada	A reserve as defined in the Indian Act	Canada Lands					0			Other organics:Soil	3568	62908	318010	1428590	2843084	British Columbia	Katzie 1	Pitt Meadows--Maple Ridge	CA	Canada	49.2028	-122.674	NAD83 (EPSG4269)
5043002		563 - Katzie - 08024 - KATZIE NO. 1 - 7000013194	Long term monitoring completed. No further action required.	Closed	Not a Priority for Action	Indigenous Services Canada	A reserve as defined in the Indian Act	Canada Lands					6000			Other organics:Soil	3621	62785	317847	1428635	2843085	British Columbia	Katzie 1	Pitt Meadows--Maple Ridge	CA	Canada	49.203	-122.674	NAD83 (EPSG4269)
5043003		563 - Katzie - 08024 - KATZIE NO. 1 - 7000013294	Long term monitoring completed. No further action required.	Closed	Not a Priority for Action	Indigenous Services Canada	A reserve as defined in the Indian Act	Canada Lands					6000			PAHs (polycyclic aromatic hydrocarbon):Soil	3624	62778	317837	1428637	2843085	British Columbia	Katzie 1	Pitt Meadows--Maple Ridge	CA	Canada	49.203	-122.674	NAD83 (EPSG4269)
5044001		588 - Union Bar First Nation - 08096 - KAWKAWA LAKE NO. 16 - 7000078396	Confirmatory sampling completed. No further action required.	Closed	Not a Priority for Action	Indigenous Services Canada	A reserve as defined in the Indian Act	Canada Lands	Other				6000			PHCs (petroleum hydrocarbons):Other medium; PAHs (polycyclic aromatic hydrocarbon):Other medium	366	5535	6759	8717	75816	British Columbia	Fraser Valley B	Chilliwack--Hope	CA	Canada	49.3839	-121.394	NAD83 (EPSG4269)
5045004		671 - Nisga'a Village of Gingolx - 07705 - KINCOLITH NO. 14 - 7000110498	Confirmatory sampling completed. No further action required.	Closed	Medium Priority for Action	Indigenous Services Canada	A reserve as defined in the Indian Act	Canada Lands	Other				6000			PHCs (petroleum hydrocarbons):Soil; PAHs (polycyclic aromatic hydrocarbon):Soil	141	385	401	662	1141	British Columbia	Nisga'a	Skeena--Bulkley Valley	CA	Canada	54.9948	-129.95	NAD83 (EPSG4269)
5045005		671 - Nisga'a Village of Gingolx - 07705 - KINCOLITH NO. 14 - 7000110598	Remediation / risk management completed. No further action required.	Closed	High Priority for Action	Indigenous Services Canada	A reserve as defined in the Indian Act	Canada Lands	Other							PHCs (petroleum hydrocarbons):Other medium; PAHs (polycyclic aromatic hydrocarbon):Other medium	141	385	401	662	1141	British Columbia	Nisga'a	Skeena--Bulkley Valley	CA	Canada	54.9948	-129.95	NAD83 (EPSG4269)
5045006		671 - Nisga'a Village of Gingolx - 07705 - KINCOLITH NO. 14 - 7000110698	Remediation / risk management completed. No further action required.	Closed	High Priority for Action	Indigenous Services Canada	A reserve as defined in the Indian Act	Canada Lands	Other							PHCs (petroleum hydrocarbons):Other medium; PAHs (polycyclic aromatic hydrocarbon):Other medium	141	385	401	662	1141	British Columbia	Nisga'a	Skeena--Bulkley Valley	CA	Canada	54.9948	-129.95	NAD83 (EPSG4269)
5045009		671 - Nisga'a Village of Gingolx - 07705 - KINCOLITH NO. 14 - 7000110898	Long term monitoring completed. No further action required.	Closed	Insufficient Information	Indigenous Services Canada	A reserve as defined in the Indian Act	Canada Lands								PHCs (petroleum hydrocarbons):Other medium; PAHs (polycyclic aromatic hydrocarbon):Other medium	126	386	401	675	1140	British Columbia	Nisga'a	Skeena--Bulkley Valley	CA	Canada	55	-129.95	NAD83 (EPSG4269)
5046001		532 - Kispiox - 06761 - KISPIOX NO. 1 - 7000105898	Confirmatory sampling completed. No further action required.	Closed	High Priority for Action	Indigenous Services Canada	A reserve as defined in the Indian Act	Canada Lands	Other							PHCs (petroleum hydrocarbons):Other medium; PAHs (polycyclic aromatic hydrocarbon):Other medium	152	816	1554	3351	6376	British Columbia	Kispiox 1	Skeena--Bulkley Valley	CA	Canada	55.3511	-127.685	NAD83 (EPSG4269)
5046003		532 - Kispiox - 06761 - KISPIOX NO. 1 - 7000106298	Confirmatory sampling completed. No further action required.	Closed	Not a Priority for Action	Indigenous Services Canada	A reserve as defined in the Indian Act	Canada Lands	Other				6000			PHCs (petroleum hydrocarbons):Soil; PAHs (polycyclic aromatic hydrocarbon):Soil	152	815	1554	3351	6376	British Columbia	Kispiox 1	Skeena--Bulkley Valley	CA	Canada	55.3511	-127.685	NAD83 (EPSG4269)
5046004		532 - Kispiox - 06761 - KISPIOX NO. 1 - 7000123698	Confirmatory sampling completed. No further action required.	Closed	Not a Priority for Action	Indigenous Services Canada	A reserve as defined in the Indian Act	Canada Lands	Other				6000			PHCs (petroleum hydrocarbons):Soil; PAHs (polycyclic aromatic hydrocarbon):Soil	152	816	1554	3351	6376	British Columbia	Kispiox 1	Skeena--Bulkley Valley	CA	Canada	55.3511	-127.685	NAD83 (EPSG4269)
5046005		532 - Kispiox - 06761 - KISPIOX 1 - 7000106098	Remedial action plan completed. Remediation / risk management underway.	Active	Medium Priority for Action	Indigenous Services Canada	A reserve as defined in the Indian Act	Canada Lands	Remediation				30	0	0	PHCs (petroleum hydrocarbons):Soil; PAHs (polycyclic aromatic hydrocarbon):Soil	152	824	1572	3350	6377	British Columbia	Kispiox 1	Skeena--Bulkley Valley	CA	Canada	55.3502	-127.689	NAD83 (EPSG4269)	2019-2020	7	0	500	0	0	0	0	0	0	0	0	0	TRUE
5046005		532 - Kispiox - 06761 - KISPIOX 1 - 7000106098	Remedial action plan completed. Remediation / risk management underway.	Active	Medium Priority for Action	Indigenous Services Canada	A reserve as defined in the Indian Act	Canada Lands	Remediation				30	0	0	PHCs (petroleum hydrocarbons):Soil; PAHs (polycyclic aromatic hydrocarbon):Soil	152	824	1572	3350	6377	British Columbia	Kispiox 1	Skeena--Bulkley Valley	CA	Canada	55.3502	-127.689	NAD83 (EPSG4269)	2020-2021	7	0	0	0	0	0	0	0	0	0	0	0	FALSE
5046006		532 - Kispiox - 06761 - KISPIOX NO. 1 - 7000106398	Confirmatory sampling completed. No further action required.	Closed	Not a Priority for Action	Indigenous Services Canada	A reserve as defined in the Indian Act	Canada Lands	Other				6000			PHCs (petroleum hydrocarbons):Soil; PAHs (polycyclic aromatic hydrocarbon):Soil	152	816	1554	3351	6376	British Columbia	Kispiox 1	Skeena--Bulkley Valley	CA	Canada	55.3511	-127.685	NAD83 (EPSG4269)
5046007		532 - Kispiox - 06761 - KISPIOX NO. 1 - 7000106498	Confirmatory sampling completed. No further action required.	Closed	Not a Priority for Action	Indigenous Services Canada	A reserve as defined in the Indian Act	Canada Lands	Other				6000			PHCs (petroleum hydrocarbons):Soil; PAHs (polycyclic aromatic hydrocarbon):Soil	152	816	1554	3351	6376	British Columbia	Kispiox 1	Skeena--Bulkley Valley	CA	Canada	55.3511	-127.685	NAD83 (EPSG4269)
5046010		532 - Kispiox - 06761 - KISPIOX NO. 1 - 7000106798	Confirmatory sampling completed. No further action required.	Closed	Not a Priority for Action	Indigenous Services Canada	A reserve as defined in the Indian Act	Canada Lands	Other				6000			PHCs (petroleum hydrocarbons):Soil; PAHs (polycyclic aromatic hydrocarbon):Soil	152	816	1554	3351	6376	British Columbia	Kispiox 1	Skeena--Bulkley Valley	CA	Canada	55.3511	-127.685	NAD83 (EPSG4269)
5046011		532 - Kispiox - 06761 - KISPIOX NO. 1 - 7000047595	Historical review not required.	Closed		Indigenous Services Canada	A reserve as defined in the Indian Act	Canada Lands	Other							PHCs (petroleum hydrocarbons):Other medium; PAHs (polycyclic aromatic hydrocarbon):Other medium	152	816	1554	3351	6376	British Columbia	Kispiox 1	Skeena--Bulkley Valley	CA	Canada	55.3511	-127.685	NAD83 (EPSG4269)
5046012		532 - Kispiox - 06761 - KISPIOX NO. 1 - 7000105998	Confirmatory sampling completed. No further action required.	Closed	Medium Priority for Action	Indigenous Services Canada	A reserve as defined in the Indian Act	Canada Lands	Other				0			PHCs (petroleum hydrocarbons):Soil; PAHs (polycyclic aromatic hydrocarbon):Soil	152	816	1554	3351	6376	British Columbia	Kispiox 1	Skeena--Bulkley Valley	CA	Canada	55.3511	-127.685	NAD83 (EPSG4269)
5047001		540 - Kitasoo - 07886 - KITASOO NO. 1 - 7000040594	Long term monitoring completed. No further action required.	Closed	High Priority for Action	Indigenous Services Canada	A reserve as defined in the Indian Act	Canada Lands					0			PHCs (petroleum hydrocarbons):Soil; PAHs (polycyclic aromatic hydrocarbon):Soil	121	349	349	349	349	British Columbia	Kitasoo 1	Skeena--Bulkley Valley	CA	Canada	52.6	-128.533	NAD83 (EPSG4269)
5047002		540 - Kitasoo - 07886 - KITASOO NO. 1 - 7000040694	Confirmatory sampling completed. No further action required.	Closed	Medium Priority for Action	Indigenous Services Canada	A reserve as defined in the Indian Act	Canada Lands	Other				0			PHCs (petroleum hydrocarbons):Soil; PAHs (polycyclic aromatic hydrocarbon):Soil	121	349	349	349	349	British Columbia	Kitasoo 1	Skeena--Bulkley Valley	CA	Canada	52.6	-128.533	NAD83 (EPSG4269)
5047003		540 - Kitasoo - 07886 - KITASOO NO. 1 - 7000093697	Confirmatory sampling completed. No further action required.	Closed	High Priority for Action	Indigenous Services Canada	A reserve as defined in the Indian Act	Canada Lands	Other							PHCs (petroleum hydrocarbons):Other medium; PAHs (polycyclic aromatic hydrocarbon):Other medium	121	349	349	349	349	British Columbia	Kitasoo 1	Skeena--Bulkley Valley	CA	Canada	52.6	-128.533	NAD83 (EPSG4269)
5047004		540 - Kitasoo - 07886 - KITASOO NO. 1 - 7000093797	Confirmatory sampling completed. No further action required.	Closed	High Priority for Action	Indigenous Services Canada	A reserve as defined in the Indian Act	Canada Lands	Other							PHCs (petroleum hydrocarbons):Other medium; PAHs (polycyclic aromatic hydrocarbon):Other medium	121	349	349	349	349	British Columbia	Kitasoo 1	Skeena--Bulkley Valley	CA	Canada	52.6	-128.533	NAD83 (EPSG4269)
5047005		540 - Kitasoo - 07886 - KITASOO NO. 1 - 7000093997	Confirmatory sampling completed. No further action required.	Closed	High Priority for Action	Indigenous Services Canada	A reserve as defined in the Indian Act	Canada Lands	Other							PHCs (petroleum hydrocarbons):Other medium; PAHs (polycyclic aromatic hydrocarbon):Other medium	121	349	349	349	349	British Columbia	Kitasoo 1	Skeena--Bulkley Valley	CA	Canada	52.6	-128.533	NAD83 (EPSG4269)
5047006		540 - Kitasoo - 07886 - KITASOO NO. 1 - 7000040494	Long term monitoring completed. No further action required.	Closed	High Priority for Action	Indigenous Services Canada	A reserve as defined in the Indian Act	Canada Lands									147	349	349	349	349	British Columbia	Kitasoo 1	Skeena--Bulkley Valley	CA	Canada	52.5794	-128.527	NAD83 (EPSG4269)
5047007		540 - Kitasoo - 07886 - KITASOO NO. 1 - 7000040794	Historical review not required.	Closed		Indigenous Services Canada	A reserve as defined in the Indian Act	Canada Lands	Other							PHCs (petroleum hydrocarbons):Other medium; PAHs (polycyclic aromatic hydrocarbon):Other medium	121	349	349	349	349	British Columbia	Kitasoo 1	Skeena--Bulkley Valley	CA	Canada	52.6	-128.533	NAD83 (EPSG4269)
5047008		540 - Kitasoo - 07886 - KITASOO NO. 1 - 7000093897	Confirmatory sampling completed. No further action required.	Closed	High Priority for Action	Indigenous Services Canada	A reserve as defined in the Indian Act	Canada Lands	Other							PHCs (petroleum hydrocarbons):Other medium; PAHs (polycyclic aromatic hydrocarbon):Other medium	121	349	349	349	349	British Columbia	Kitasoo 1	Skeena--Bulkley Valley	CA	Canada	52.6	-128.533	NAD83 (EPSG4269)
5047009		540 - Kitasoo - 07886 - KITASOO NO. 1 - 0902032405	Confirmatory sampling completed. No further action required.	Closed	Medium Priority for Action	Indigenous Services Canada	A reserve as defined in the Indian Act	Canada Lands	Other				0			PHCs (petroleum hydrocarbons):Soil; PAHs (polycyclic aromatic hydrocarbon):Soil	121	349	349	349	349	British Columbia	Kitasoo 1	Skeena--Bulkley Valley	CA	Canada	52.6	-128.533	NAD83 (EPSG4269)
5049001		721 - Lhoosk'uz Dene Nation - 08313 - KLUSKUS 1 - 7000054095	Remedial action plan completed. Remediation / risk management underway.	Active	Medium Priority for Action	Indigenous Services Canada	A reserve as defined in the Indian Act	Canada Lands	Remediation				80	0	0	PHCs (petroleum hydrocarbons):Soil; PAHs (polycyclic aromatic hydrocarbon):Soil	15	36	36	36	105	British Columbia	Kluskus 1	Cariboo--Prince George	CA	Canada	53.0863	-124.49	NAD83 (EPSG4269)	2019-2020	7	0	3000	0	0	0	0	0	0	0	0	0	FALSE
5049001		721 - Lhoosk'uz Dene Nation - 08313 - KLUSKUS 1 - 7000054095	Remedial action plan completed. Remediation / risk management underway.	Active	Medium Priority for Action	Indigenous Services Canada	A reserve as defined in the Indian Act	Canada Lands	Remediation				80	0	0	PHCs (petroleum hydrocarbons):Soil; PAHs (polycyclic aromatic hydrocarbon):Soil	15	36	36	36	105	British Columbia	Kluskus 1	Cariboo--Prince George	CA	Canada	53.0863	-124.49	NAD83 (EPSG4269)	2020-2021	7	0	0	0	0	0	0	0	0	0	0	0	FALSE
5051001		650 - Penelakut Tribe - 06823 - PENELAKUT ISLAND INDIAN RESERVE NO. 7 - 7000094597	Confirmatory sampling completed. No further action required.	Closed	High Priority for Action	Indigenous Services Canada	A reserve as defined in the Indian Act	Canada Lands	Other							PHCs (petroleum hydrocarbons):Other medium; PAHs (polycyclic aromatic hydrocarbon):Other medium	153	3032	21651	116072	923865	British Columbia	Penelakut Island 7	Cowichan--Malahat--Langford	CA	Canada	48.9587	-123.648	NAD83 (EPSG4269)
5052001		580 - Kwaw-kwaw-Apilt - 08072 - KWAWKWAWAPILT NO. 6 - 7000037194	Long term monitoring completed. No further action required.	Closed	Not a Priority for Action	Indigenous Services Canada	A reserve as defined in the Indian Act	Canada Lands	Other				6000			PHCs (petroleum hydrocarbons):Other medium; PAHs (polycyclic aromatic hydrocarbon):Other medium	3366	46554	84992	170944	482288	British Columbia	Kwawkwawapilt 6	Chilliwack--Hope	CA	Canada	49.1635	-121.979	NAD83 (EPSG4269)
5053001		674 - Lax Kw'alaams - 07770 - LAX KW'ALAAMS NO. 1 - 7000017194	Long term monitoring completed. No further action required.	Closed	High Priority for Action	Indigenous Services Canada	A reserve as defined in the Indian Act	Canada Lands								PHCs (petroleum hydrocarbons):Other medium; PAHs (polycyclic aromatic hydrocarbon):Other medium	18	273	575	17081	17682	British Columbia	Lax Kw'alaams 1	Skeena--Bulkley Valley	CA	Canada	54.433	-130.408	NAD83 (EPSG4269)
5053002		674 - Lax Kw'alaams - 07770 - LAX KW'ALAAMS NO. 1 - 7000017294	Confirmatory sampling completed. No further action required.	Closed	High Priority for Action	Indigenous Services Canada	A reserve as defined in the Indian Act	Canada Lands	Other							PHCs (petroleum hydrocarbons):Other medium; PAHs (polycyclic aromatic hydrocarbon):Other medium	1	83	322	801	17645	British Columbia	North Coast A	Skeena--Bulkley Valley	CA	Canada	54.5667	-130.433	NAD83 (EPSG4269)
5053003		677 - Nisga'a Village of New Aiyansh - 07579 - NEW AIYANSH NO. 1 - 7000089697	Confirmatory sampling completed. No further action required.	Closed	High Priority for Action	Indigenous Services Canada	A reserve as defined in the Indian Act	Canada Lands	Other				0			PHCs (petroleum hydrocarbons):Soil; PAHs (polycyclic aromatic hydrocarbon):Soil	1	83	322	801	17645	British Columbia	North Coast A	Skeena--Bulkley Valley	CA	Canada	54.5667	-130.433	NAD83 (EPSG4269)
5053007		674 - Lax Kw'alaams - 07770 - LAX KW'ALAAMS NO. 1 - 7000111498	Confirmatory sampling completed. No further action required.	Closed	High Priority for Action	Indigenous Services Canada	A reserve as defined in the Indian Act	Canada Lands	Other							PHCs (petroleum hydrocarbons):Other medium; PAHs (polycyclic aromatic hydrocarbon):Other medium	1	83	322	801	17645	British Columbia	North Coast A	Skeena--Bulkley Valley	CA	Canada	54.5667	-130.433	NAD83 (EPSG4269)
5053008		674 - Lax Kw'alaams - 07770 - LAX KW'ALAAMS NO. 1 - 7000111598	Confirmatory sampling completed. No further action required.	Closed	High Priority for Action	Indigenous Services Canada	A reserve as defined in the Indian Act	Canada Lands	Other							PHCs (petroleum hydrocarbons):Other medium; PAHs (polycyclic aromatic hydrocarbon):Other medium	18	273	575	17081	17682	British Columbia	Lax Kw'alaams 1	Skeena--Bulkley Valley	CA	Canada	54.433	-130.408	NAD83 (EPSG4269)
5054001		593 - T'it'q'et - 08143 - LILLOOET NO. 1 - 7000005294	Confirmatory sampling completed. No further action required.	Closed	High Priority for Action	Indigenous Services Canada	A reserve as defined in the Indian Act	Canada Lands	Other							PHCs (petroleum hydrocarbons):Other medium; PAHs (polycyclic aromatic hydrocarbon):Other medium	111	2587	3157	3916	7859	British Columbia	Squamish-Lillooet B	Mission--Matsqui--Fraser Canyon	CA	Canada	50.6798	-121.956	NAD83 (EPSG4269)
5054002		593 - T'it'q'et - 08143 - LILLOOET NO. 1 - 7000040994	Confirmatory sampling completed. No further action required.	Closed	High Priority for Action	Indigenous Services Canada	A reserve as defined in the Indian Act	Canada Lands	Other				6000			PHCs (petroleum hydrocarbons):Soil; PAHs (polycyclic aromatic hydrocarbon):Soil	111	2587	3157	3916	7859	British Columbia	Squamish-Lillooet B	Mission--Matsqui--Fraser Canyon	CA	Canada	50.6798	-121.956	NAD83 (EPSG4269)
5054003		593 - T'it'q'et - 08143 - LILLOOET NO. 1 - 7000083196	Confirmatory sampling completed. No further action required.	Closed	High Priority for Action	Indigenous Services Canada	A reserve as defined in the Indian Act	Canada Lands	Other				6000			PHCs (petroleum hydrocarbons):Soil; PAHs (polycyclic aromatic hydrocarbon):Soil	111	2587	3157	3916	7859	British Columbia	Squamish-Lillooet B	Mission--Matsqui--Fraser Canyon	CA	Canada	50.6798	-121.956	NAD83 (EPSG4269)
5054004		593 - T'it'q'et - 08143 - LILLOOET NO. 1 - 7000083296	Confirmatory sampling completed. No further action required.	Closed	High Priority for Action	Indigenous Services Canada	A reserve as defined in the Indian Act	Canada Lands	Other				6000			PHCs (petroleum hydrocarbons):Soil; PAHs (polycyclic aromatic hydrocarbon):Soil	111	2587	3157	3916	7859	British Columbia	Squamish-Lillooet B	Mission--Matsqui--Fraser Canyon	CA	Canada	50.6799	-121.956	NAD83 (EPSG4269)
5054005		593 - T'it'q'et - 08143 - LILLOOET NO. 1 - 7000083396	Confirmatory sampling completed. No further action required.	Closed	High Priority for Action	Indigenous Services Canada	A reserve as defined in the Indian Act	Canada Lands	Other				6000			PHCs (petroleum hydrocarbons):Soil; PAHs (polycyclic aromatic hydrocarbon):Soil	111	2587	3157	3916	7859	British Columbia	Squamish-Lillooet B	Mission--Matsqui--Fraser Canyon	CA	Canada	50.6799	-121.956	NAD83 (EPSG4269)
5054006		593 - T'it'q'et - 08143 - LILLOOET NO. 1 - 7000083496	Confirmatory sampling completed. No further action required.	Closed	Medium Priority for Action	Indigenous Services Canada	A reserve as defined in the Indian Act	Canada Lands	Other				6000			PHCs (petroleum hydrocarbons):Soil; PAHs (polycyclic aromatic hydrocarbon):Soil	111	2587	3157	3916	7859	British Columbia	Squamish-Lillooet B	Mission--Matsqui--Fraser Canyon	CA	Canada	50.6798	-121.956	NAD83 (EPSG4269)
5054007		593 - T'it'q'et - 08143 - LILLOOET NO. 1 - 7000083596	Confirmatory sampling completed. No further action required.	Closed	Medium Priority for Action	Indigenous Services Canada	A reserve as defined in the Indian Act	Canada Lands	Other				6000			PHCs (petroleum hydrocarbons):Soil; PAHs (polycyclic aromatic hydrocarbon):Soil	111	2587	3157	3916	7859	British Columbia	Squamish-Lillooet B	Mission--Matsqui--Fraser Canyon	CA	Canada	50.6798	-121.956	NAD83 (EPSG4269)
5054008		593 - T'it'q'et - 08143 - LILLOOET NO. 1 - 7000083696	Confirmatory sampling completed. No further action required.	Closed	High Priority for Action	Indigenous Services Canada	A reserve as defined in the Indian Act	Canada Lands	Other				6000			PHCs (petroleum hydrocarbons):Soil; PAHs (polycyclic aromatic hydrocarbon):Soil	111	2587	3157	3916	7859	British Columbia	Squamish-Lillooet B	Mission--Matsqui--Fraser Canyon	CA	Canada	50.6798	-121.956	NAD83 (EPSG4269)
5054009		593 - T'it'q'et - 08143 - LILLOOET NO. 1 - 0902024105	Confirmatory sampling completed. No further action required.	Closed	High Priority for Action	Indigenous Services Canada	A reserve as defined in the Indian Act	Canada Lands	Other							PHCs (petroleum hydrocarbons):Other medium; PAHs (polycyclic aromatic hydrocarbon):Other medium	110	2586	3157	3916	7859	British Columbia	Squamish-Lillooet B	Mission--Matsqui--Fraser Canyon	CA	Canada	50.6798	-121.956	NAD83 (EPSG4269)
5055001		714 - Xeni Gwet'in First Nations Government - 08266 - LOHBIEE NO. 3 - 7000069096	Confirmatory sampling completed. No further action required.	Closed	High Priority for Action	Indigenous Services Canada	A reserve as defined in the Indian Act	Canada Lands	Other							PHCs (petroleum hydrocarbons):Other medium; PAHs (polycyclic aromatic hydrocarbon):Other medium	94	109	130	180	180	British Columbia	Lohbiee 3	Cariboo--Prince George	CA	Canada	51.468	-123.935	NAD83 (EPSG4269)
5055004		714 - Xeni Gwet'in First Nations Government - 08266 - LOHBIEE NO. 3 - 7000057995	Long term monitoring completed. No further action required.	Closed	High Priority for Action	Indigenous Services Canada	A reserve as defined in the Indian Act	Canada Lands									53	109	131	180	180	British Columbia	Lohbiee 3	Cariboo--Prince George	CA	Canada	51.4615	-123.935	NAD83 (EPSG4269)
5056001		598 - Lower Similkameen - 07399 - LOWER SIMILKAMEEN NO. 2 - 7000088897	Confirmatory sampling completed. No further action required.	Closed	High Priority for Action	Indigenous Services Canada	A reserve as defined in the Indian Act	Canada Lands	Other				6000			PHCs (petroleum hydrocarbons):Other medium; PAHs (polycyclic aromatic hydrocarbon):Other medium	14	486	1476	23045	76679	British Columbia	Lower Similkameen 2	Central Okanagan--Similkameen--Nicola	CA	Canada	49.1194	-119.737	NAD83 (EPSG4269)
5056002		598 - Lower Similkameen - 07399 - LOWER SIMILKAMEEN NO. 2 - 7000050195	Confirmatory sampling completed. No further action required.	Closed	High Priority for Action	Indigenous Services Canada	A reserve as defined in the Indian Act	Canada Lands	Other				600			PHCs (petroleum hydrocarbons):Surface water, Groundwater, Soil; BTEXs (benzene, toluene, ethylbenzene, and xylene):Surface water, Groundwater, Soil; PAHs (polycyclic aromatic hydrocarbon):Surface water, Groundwater, Soil; Metal, metalloid, and organometallic:Surface water, Groundwater, Soil	11	313	1410	22846	75567	British Columbia	Lower Similkameen 2	Central Okanagan--Similkameen--Nicola	CA	Canada	49.099	-119.72	NAD83 (EPSG4269)
5058002		659 - Ahousaht - 06852 - MARKTOSIS NO. 15 - 7000116898	Confirmatory sampling completed. No further action required.	Closed	High Priority for Action	Indigenous Services Canada	A reserve as defined in the Indian Act	Canada Lands	Other							PHCs (petroleum hydrocarbons):Other medium; PAHs (polycyclic aromatic hydrocarbon):Other medium	439	639	687	4351	5739	British Columbia	Marktosis 15	Courtenay--Alberni	CA	Canada	49.2758	-126.059	NAD83 (EPSG4269)
5058005		659 - Ahousaht - 06852 - MARKTOSIS NO. 15 - 7000012694	Confirmatory sampling completed. No further action required.	Closed	Insufficient Information	Indigenous Services Canada	A reserve as defined in the Indian Act	Canada Lands	Other								440	639	687	4351	5739	British Columbia	Marktosis 15	Courtenay--Alberni	CA	Canada	49.2758	-126.059	NAD83 (EPSG4269)
5059001		565 - Matsqui - 08036 - MATSQUI MAIN 2 - 7000003693	Detailed testing completed. No further action required.	Closed	Medium Priority for Action	Indigenous Services Canada	A reserve as defined in the Indian Act	Canada Lands	Containment				150	0	0	PHCs (petroleum hydrocarbons):Groundwater; BTEXs (benzene, toluene, ethylbenzene, and xylene):Groundwater, Surface soil; PAHs (polycyclic aromatic hydrocarbon):Groundwater; Other inorganics:Soil; Other organics:Soil	241	31391	160858	411911	1680434	British Columbia	Matsqui Main 2	Mission--Matsqui--Fraser Canyon	CA	Canada	49.1086	-122.343	NAD83 (EPSG4269)
5062001		564 - Kwantlen First Nation - 08034 - MCMILLAN ISLAND NO. 6 - 7000048295	Confirmatory sampling completed. No further action required.	Closed	High Priority for Action	Indigenous Services Canada	A reserve as defined in the Indian Act	Canada Lands	Other				6000			PHCs (petroleum hydrocarbons):Soil; PAHs (polycyclic aromatic hydrocarbon):Soil	549	34953	166778	1152619	2887043	British Columbia	McMillan Island 6	Langley--Aldergrove	CA	Canada	49.1739	-122.561	NAD83 (EPSG4269)
5062002		564 - Kwantlen First Nation - 08034 - MCMILLAN ISLAND NO. 6 - 7000129299	Long term monitoring completed. No further action required.	Closed	High Priority for Action	Indigenous Services Canada	A reserve as defined in the Indian Act	Canada Lands					10			Metal, metalloid, and organometallic:Soil	549	34943	166794	1152634	2887042	British Columbia	McMillan Island 6	Langley--Aldergrove	CA	Canada	49.1739	-122.561	NAD83 (EPSG4269)
5062003		564 - Kwantlen First Nation - 08034 - MCMILLAN ISLAND NO. 6 - 7000048395	Long term monitoring completed. No further action required.	Closed	Medium Priority for Action	Indigenous Services Canada	A reserve as defined in the Indian Act	Canada Lands					10			Metal, metalloid, and organometallic:Soil	549	34962	166762	1152604	2887045	British Columbia	McMillan Island 6	Langley--Aldergrove	CA	Canada	49.1739	-122.561	NAD83 (EPSG4269)
5062005		564 - Kwantlen First Nation - 08034 - MCMILLAN ISLAND NO. 6 - 7000048595	Long term monitoring completed. No further action required.	Closed	Not a Priority for Action	Indigenous Services Canada	A reserve as defined in the Indian Act	Canada Lands					6000			Metal, metalloid, and organometallic:Soil	549	34970	166778	1152650	2887050	British Columbia	McMillan Island 6	Langley--Aldergrove	CA	Canada	49.1739	-122.561	NAD83 (EPSG4269)
5065002		720 - Nazko First Nation - 08296 - NAZCO NO. 20 - 7000060795	Confirmatory sampling completed. No further action required.	Closed	Medium Priority for Action	Indigenous Services Canada	A reserve as defined in the Indian Act	Canada Lands	Other				6000			PHCs (petroleum hydrocarbons):Soil; PAHs (polycyclic aromatic hydrocarbon):Soil	39	92	92	92	273	British Columbia	Nazco 20	Cariboo--Prince George	CA	Canada	52.9527	-123.584	NAD83 (EPSG4269)
5065003		720 - Nazko First Nation - 08296 - NAZCO NO. 20 - 7000096097	Confirmatory sampling completed. No further action required.	Closed	Medium Priority for Action	Indigenous Services Canada	A reserve as defined in the Indian Act	Canada Lands	Other				6000			PHCs (petroleum hydrocarbons):Soil; PAHs (polycyclic aromatic hydrocarbon):Soil	39	92	92	92	273	British Columbia	Nazco 20	Cariboo--Prince George	CA	Canada	52.9527	-123.584	NAD83 (EPSG4269)
5065004		720 - Nazko First Nation - 08296 - NAZCO NO. 20 - 7000060895	Long term monitoring completed. No further action required.	Closed	Insufficient Information	Indigenous Services Canada	A reserve as defined in the Indian Act	Canada Lands									39	92	92	92	273	British Columbia	Nazco 20	Cariboo--Prince George	CA	Canada	52.9527	-123.584	NAD83 (EPSG4269)
