## Supplemental Excel File for "Contaminated Sites and Indigenous Peoples in Canada and the United States: A Scoping Review" (part 2 of 3)

### Sheet: Excel Table S3 (continued)
Excel Table S3: Canadian Federal Contaminated Sites Inventory (FCSI)
5066001		556 - N'Quatqua - 07991 - NEQUATQUE NO. 1 - 7000028894	Remediation / risk management completed. No further action required.	Closed	Medium Priority for Action	Indigenous Services Canada	A reserve as defined in the Indian Act	Canada Lands	Other				6000			PHCs (petroleum hydrocarbons):Soil; PAHs (polycyclic aromatic hydrocarbon):Soil	115	178	286	919	9618	British Columbia	Nequatque	West Vancouver--Sunshine Coast--Sea to Sky Country	CA	Canada	50.5478	-122.478	NAD83 (EPSG4269)
5066004		556 - N'Quatqua - 07991 - NEQUATQUE 1 - 7000028194	Initial testing completed. Detailed testing underway.	Active	Medium Priority for Action	Indigenous Services Canada	A reserve as defined in the Indian Act	Canada Lands	Additional assessment				0.06	0	0	Metal, metalloid, and organometallic:Groundwater	107	179	290	917	9617	British Columbia	Nequatque	West Vancouver--Sunshine Coast--Sea to Sky Country	CA	Canada	50.5453	-122.481	NAD83 (EPSG4269)	2020-2021	4	0	0	0	0	0	0	0	0	0	0	0	FALSE
5066004		556 - N'Quatqua - 07991 - NEQUATQUE 1 - 7000028194	Initial testing completed. Detailed testing underway.	Active	Medium Priority for Action	Indigenous Services Canada	A reserve as defined in the Indian Act	Canada Lands	Additional assessment				0.06	0	0	Metal, metalloid, and organometallic:Groundwater	107	179	290	917	9617	British Columbia	Nequatque	West Vancouver--Sunshine Coast--Sea to Sky Country	CA	Canada	50.5453	-122.481	NAD83 (EPSG4269)	2019-2020	4	0	0	0	0	0	0	0	0	0	0	0	FALSE
5066005		556 - N'Quatqua - 07991 - NEQUATQUE NO. 1 - 7000028994	Long term monitoring completed. No further action required.	Closed	High Priority for Action	Indigenous Services Canada	A reserve as defined in the Indian Act	Canada Lands									115	178	288	917	9619	British Columbia	Nequatque	West Vancouver--Sunshine Coast--Sea to Sky Country	CA	Canada	50.546	-122.478	NAD83 (EPSG4269)
5066006		556 - N'Quatqua - 07991 - NEQUATQUE NO. 1 - 7000121998	Historical review not required.	Closed	Insufficient Information	Indigenous Services Canada	A reserve as defined in the Indian Act	Canada Lands	Other							PHCs (petroleum hydrocarbons):Other medium; PAHs (polycyclic aromatic hydrocarbon):Other medium	115	178	286	919	9618	British Columbia	Nequatque	West Vancouver--Sunshine Coast--Sea to Sky Country	CA	Canada	50.5478	-122.478	NAD83 (EPSG4269)
5066007		556 - N'Quatqua - 07991 - NEQUATQUE NO. 1 - 7000026994	Long term monitoring completed. No further action required.	Closed	Not a Priority for Action	Indigenous Services Canada	A reserve as defined in the Indian Act	Canada Lands								PHCs (petroleum hydrocarbons):Other medium	115	178	288	917	9619	British Columbia	Nequatque	West Vancouver--Sunshine Coast--Sea to Sky Country	CA	Canada	50.546	-122.478	NAD83 (EPSG4269)
5067001		690 - Neskonlith - 07184 - NESKONLITH NO. 2 - 7000088297	Confirmatory sampling completed. No further action required.	Closed	Low Priority for Action	Indigenous Services Canada	A reserve as defined in the Indian Act	Canada Lands	Other				6000			PHCs (petroleum hydrocarbons):Soil; PAHs (polycyclic aromatic hydrocarbon):Soil	41	382	3986	12156	158655	British Columbia	Neskonlith	North Okanagan--Shuswap	CA	Canada	50.7556	-119.73	NAD83 (EPSG4269)
5067002		690 - Neskonlith - 07184 - NESKONLITH NO. 2 - 7000038994	Long term monitoring completed. No further action required.	Closed	Medium Priority for Action	Indigenous Services Canada	A reserve as defined in the Indian Act	Canada Lands								Other organics:Other medium	41	383	3983	12180	158635	British Columbia	Neskonlith	North Okanagan--Shuswap	CA	Canada	50.756	-119.73	NAD83 (EPSG4269)
5067003		690 - Neskonlith - 07184 - NESKONLITH 2 / 7000038894	Historical review not required.	Closed		Indigenous Services Canada	A reserve as defined in the Indian Act	Canada Lands	Other				6000	0	0	PHCs (petroleum hydrocarbons):Soil; PAHs (polycyclic aromatic hydrocarbon):Soil	41	382	3983	12180	158637	British Columbia	Neskonlith	North Okanagan--Shuswap	CA	Canada	50.756	-119.73	NAD83 (EPSG4269)
5068001		695 - Lower Nicola - 07223 - NICOLA MAMEET NO. 1 - 7000086197	Confirmatory sampling completed. No further action required.	Closed	High Priority for Action	Indigenous Services Canada	A reserve as defined in the Indian Act	Canada Lands	Other							PHCs (petroleum hydrocarbons):Other medium; PAHs (polycyclic aromatic hydrocarbon):Other medium	36	1040	5628	9774	13619	British Columbia	Nicola Mameet 1	Central Okanagan--Similkameen--Nicola	CA	Canada	50.1855	-120.846	NAD83 (EPSG4269)
5068002		695 - Lower Nicola - 07223 - NICOLA MAMEET NO. 1 - 7000086297	Confirmatory sampling completed. No further action required.	Closed	High Priority for Action	Indigenous Services Canada	A reserve as defined in the Indian Act	Canada Lands	Other							PHCs (petroleum hydrocarbons):Other medium; PAHs (polycyclic aromatic hydrocarbon):Other medium	36	1040	5628	9774	13619	British Columbia	Nicola Mameet 1	Central Okanagan--Similkameen--Nicola	CA	Canada	50.1855	-120.846	NAD83 (EPSG4269)
5068004		695 - Lower Nicola - 07223 - NICOLA MAMEET NO. 1 - 7000086397	Confirmatory sampling completed. No further action required.	Closed	High Priority for Action	Indigenous Services Canada	A reserve as defined in the Indian Act	Canada Lands	Other							PHCs (petroleum hydrocarbons):Other medium; PAHs (polycyclic aromatic hydrocarbon):Other medium	36	1040	5628	9774	13619	British Columbia	Nicola Mameet 1	Central Okanagan--Similkameen--Nicola	CA	Canada	50.1855	-120.846	NAD83 (EPSG4269)
5068005		695 - Lower Nicola - 07223 - NICOLA MAMEET NO. 1 - 7000086497	Confirmatory sampling completed. No further action required.	Closed	Insufficient Information	Indigenous Services Canada	A reserve as defined in the Indian Act	Canada Lands	Other							PHCs (petroleum hydrocarbons):Other medium; PAHs (polycyclic aromatic hydrocarbon):Other medium	36	1040	5628	9774	13619	British Columbia	Nicola Mameet 1	Central Okanagan--Similkameen--Nicola	CA	Canada	50.1855	-120.846	NAD83 (EPSG4269)
5069001		608 - Takla Lake First Nation - 07518 - NORTH TACLA LAKE 7 - 7000022294	Confirmatory sampling completed. No further action required.	Closed	High Priority for Action	Indigenous Services Canada	A reserve as defined in the Indian Act	Canada Lands					400	0	720	PHCs (petroleum hydrocarbons):Soil; PAHs (polycyclic aromatic hydrocarbon):Soil	228	280	280	280	376	British Columbia	North Tacla Lake	Skeena--Bulkley Valley	CA	Canada	55.4831	-125.966	NAD83 (EPSG4269)
5069003		608 - Takla Nation - 07518 - NORTH TACLA LAKE 7 - 7000030394	Initial testing completed. Detailed testing underway.	Active		Indigenous Services Canada	A reserve as defined in the Indian Act	Canada Lands	Other				0	0	0			280	280	280	376	British Columbia	Bulkley-Nechako C	Skeena--Bulkley Valley	CA	Canada	55.4865	-125.938	NAD83 (EPSG4269)	2020-2021	3	0	0	0	0	0	0	0	0	0	0	0	FALSE
5069003		608 - Takla Nation - 07518 - NORTH TACLA LAKE 7 - 7000030394	Initial testing completed. Detailed testing underway.	Active		Indigenous Services Canada	A reserve as defined in the Indian Act	Canada Lands	Other				0	0	0			280	280	280	376	British Columbia	Bulkley-Nechako C	Skeena--Bulkley Valley	CA	Canada	55.4865	-125.938	NAD83 (EPSG4269)	2019-2020	3	0	0	0	0	0	0	0	0	0	0	0	FALSE
5070001		691 - Simpcw First Nation - 07186 - NORTH THOMPSON NO. 1 - 7000049295	Confirmatory sampling completed. No further action required.	Closed	High Priority for Action	Indigenous Services Canada	A reserve as defined in the Indian Act	Canada Lands	Other				6000			PHCs (petroleum hydrocarbons):Other medium; PAHs (polycyclic aromatic hydrocarbon):Other medium	33	192	279	2580	9481	British Columbia	North Thompson 1	Kamloops--Thompson--Cariboo	CA	Canada	51.2955	-120.155	NAD83 (EPSG4269)
5070003		691 - Simpcw First Nation - 07186 - NORTH THOMPSON NO. 1 - 7000090497	Confirmatory sampling completed. No further action required.	Closed	High Priority for Action	Indigenous Services Canada	A reserve as defined in the Indian Act	Canada Lands	Other				6000			PHCs (petroleum hydrocarbons):Other medium; PAHs (polycyclic aromatic hydrocarbon):Other medium	33	192	279	2580	9481	British Columbia	North Thompson 1	Kamloops--Thompson--Cariboo	CA	Canada	51.2955	-120.155	NAD83 (EPSG4269)
5070004		691 - Simpcw First Nation - 07186 - NORTH THOMPSON NO. 1 - 7000130400	Long term monitoring completed. No further action required.	Closed	Medium Priority for Action	Indigenous Services Canada	A reserve as defined in the Indian Act	Canada Lands									46	146	1895	2594	10772	British Columbia	North Thompson 1	Kamloops--Thompson--Cariboo	CA	Canada	51.2532	-120.161	NAD83 (EPSG4269)
5071003		616 - Okanagan - 07390 - OKANAGAN INDIAN RESERVE NO. 1 - 7000089197	Historical review not required.	Closed	High Priority for Action	Indigenous Services Canada	A reserve as defined in the Indian Act	Canada Lands	Other							PHCs (petroleum hydrocarbons):Other medium; PAHs (polycyclic aromatic hydrocarbon):Other medium	79	982	27876	82606	234932	British Columbia	Okanagan (Part) 1	North Okanagan--Shuswap	CA	Canada	50.3225	-119.377	NAD83 (EPSG4269)
5071008		616 - Okanagan - 07390 - OKANAGAN INDIAN RESERVE NO. 1 - 7000089297	Remediation / risk management completed. No further action required.	Closed	High Priority for Action	Indigenous Services Canada	A reserve as defined in the Indian Act	Canada Lands	Other							PHCs (petroleum hydrocarbons):Other medium; PAHs (polycyclic aromatic hydrocarbon):Other medium	79	982	27876	82606	234932	British Columbia	Okanagan (Part) 1	North Okanagan--Shuswap	CA	Canada	50.3225	-119.377	NAD83 (EPSG4269)
5071009		616 - Okanagan - 07390 - OKANAGAN INDIAN RESERVE NO. 1 - 7000089497	Remediation / risk management completed. No further action required.	Closed	Insufficient Information	Indigenous Services Canada	A reserve as defined in the Indian Act	Canada Lands	Other							PHCs (petroleum hydrocarbons):Other medium; PAHs (polycyclic aromatic hydrocarbon):Other medium	79	982	27872	82605	234922	British Columbia	Okanagan (Part) 1	North Okanagan--Shuswap	CA	Canada	50.3226	-119.377	NAD83 (EPSG4269)
5073001		725 - Wet'suwet'en First Nation - 07455 - PALLING 1 - 7000130000	Confirmatory sampling completed. No further action required.	Closed	Insufficient Information	Indigenous Services Canada	A reserve as defined in the Indian Act	Canada Lands					20	0	0	Metal, metalloid, and organometallic:Groundwater, Soil	6	58	290	3512	6437	British Columbia	Bulkley-Nechako B	Skeena--Bulkley Valley	CA	Canada	54.3288	-125.881	NAD83 (EPSG4269)
5074001		591 - Cayoose Creek - 08118 - PASHILQUA NO. 2 - 7000082596	Confirmatory sampling completed. No further action required.	Closed	Not a Priority for Action	Indigenous Services Canada	A reserve as defined in the Indian Act	Canada Lands	Other				6000	0	0	PHCs (petroleum hydrocarbons):Other medium; PAHs (polycyclic aromatic hydrocarbon):Other medium	34	1378	3041	3779	8504	British Columbia	Pashilqua 2	Mission--Matsqui--Fraser Canyon	CA	Canada	50.65	-121.917	NAD83 (EPSG4269)
5075001		594 - Ts'kw'aylaxw First Nation - 08144 - PAVILION NO. 1 - 7000009994	Confirmatory sampling completed. No further action required.	Closed	Medium Priority for Action	Indigenous Services Canada	A reserve as defined in the Indian Act	Canada Lands	Other							PHCs (petroleum hydrocarbons):Other medium; PAHs (polycyclic aromatic hydrocarbon):Other medium	17	59	83	3561	8551	British Columbia	Pavilion 1	Mission--Matsqui--Fraser Canyon	CA	Canada	50.8821	-121.844	NAD83 (EPSG4269)
5075003		594 - Ts'kw'aylaxw First Nation - 08144 - PAVILION NO. 1 - 7000009794	Confirmatory sampling completed. No further action required.	Closed	Low Priority for Action	Indigenous Services Canada	A reserve as defined in the Indian Act	Canada Lands	Other				6000			PHCs (petroleum hydrocarbons):Not Available	17	59	83	3561	8551	British Columbia	Pavilion 1	Mission--Matsqui--Fraser Canyon	CA	Canada	50.8821	-121.844	NAD83 (EPSG4269)
5075004		594 - Ts'kw'aylaxw First Nation - 08144 - PAVILION NO. 1 - 7000009694	Confirmatory sampling completed. No further action required.	Closed	Insufficient Information	Indigenous Services Canada	A reserve as defined in the Indian Act	Canada Lands	Other				0			Other inorganics:Soil	17	59	83	3561	8551	British Columbia	Pavilion 1	Mission--Matsqui--Fraser Canyon	CA	Canada	50.8821	-121.844	NAD83 (EPSG4269)
5075005		594 - Ts'kw'aylaxw First Nation - 08144 - PAVILION NO. 1 - 0901602504	Remediation / risk management completed. No further action required.	Closed	Insufficient Information	Indigenous Services Canada	A reserve as defined in the Indian Act	Canada Lands					0				15	59	83	3476	8570	British Columbia	Pavilion 1	Mission--Matsqui--Fraser Canyon	CA	Canada	50.8859	-121.835	NAD83 (EPSG4269)
5075007		594 - Ts'kw'aylaxw First Nation - 08144 - PAVILION NO. 1 - 0902024205	Confirmatory sampling completed. No further action required.	Closed	High Priority for Action	Indigenous Services Canada	A reserve as defined in the Indian Act	Canada Lands	Other							PHCs (petroleum hydrocarbons):Other medium; PAHs (polycyclic aromatic hydrocarbon):Other medium	17	59	83	3561	8551	British Columbia	Pavilion 1	Mission--Matsqui--Fraser Canyon	CA	Canada	50.8821	-121.844	NAD83 (EPSG4269)
5079001		636 - Dzawada'enuxw First Nation - 07102 - QUAEE NO. 7 - 7000115598	Long term monitoring completed. No further action required.	Closed	Medium Priority for Action	Indigenous Services Canada	A reserve as defined in the Indian Act	Canada Lands								PHCs (petroleum hydrocarbons):Other medium; PAHs (polycyclic aromatic hydrocarbon):Other medium	59	86	86	86	113	British Columbia	Quaee 7	North Island--Powell River	CA	Canada	50.9667	-126.183	NAD83 (EPSG4269)
5081002		710 - Alexis Creek - 08170 - REDSTONE FLAT NO. 1 - 7000041494	Confirmatory sampling completed. No further action required.	Closed	Medium Priority for Action	Indigenous Services Canada	A reserve as defined in the Indian Act	Canada Lands	Other				6000			PHCs (petroleum hydrocarbons):Soil; PAHs (polycyclic aromatic hydrocarbon):Soil	105	201	201	201	206	British Columbia	Redstone Flat 1	Cariboo--Prince George	CA	Canada	52.1384	-123.959	NAD83 (EPSG4269)
5081004		710 - Alexis Creek - 08170 - REDSTONE FLAT NO. 1 - 7000122498	Initial testing completed. No further action required.	Closed	Not a Priority for Action	Indigenous Services Canada	A reserve as defined in the Indian Act	Canada Lands	Other								91	201	201	201	206	British Columbia	Cariboo J	Cariboo--Prince George	CA	Canada	52.1344	-123.959	NAD83 (EPSG4269)
5081005		710 - Alexis Creek - 08170 - REDSTONE FLAT 1 - 7000122598	Initial testing completed. No further action required.	Closed	Not a Priority for Action	Indigenous Services Canada	A reserve as defined in the Indian Act	Canada Lands	Other				0	0	0	PHCs (petroleum hydrocarbons):Soil; PAHs (polycyclic aromatic hydrocarbon):Soil	105	201	201	201	206	British Columbia	Redstone Flat 1	Cariboo--Prince George	CA	Canada	52.1384	-123.959	NAD83 (EPSG4269)
5082001		661 - Hesquiaht - 06887 - REFUGE COVE 6 - 7000031094	Remedial action plan completed. Remediation / risk management underway.	Active	High Priority for Action	Indigenous Services Canada	A reserve as defined in the Indian Act	Canada Lands	Remediation				1164	0	0	PHCs (petroleum hydrocarbons):Soil; PAHs (polycyclic aromatic hydrocarbon):Soil	44	59	106	980	6145	British Columbia	Refuge Cove 6	Courtenay--Alberni	CA	Canada	49.3675	-126.272	NAD83 (EPSG4269)	2020-2021	7	0	0	0	0	0	0	0	0	0	0	0	FALSE
5082001		661 - Hesquiaht - 06887 - REFUGE COVE 6 - 7000031094	Remedial action plan completed. Remediation / risk management underway.	Active	High Priority for Action	Indigenous Services Canada	A reserve as defined in the Indian Act	Canada Lands	Remediation				1164	0	0	PHCs (petroleum hydrocarbons):Soil; PAHs (polycyclic aromatic hydrocarbon):Soil	44	59	106	980	6145	British Columbia	Refuge Cove 6	Courtenay--Alberni	CA	Canada	49.3675	-126.272	NAD83 (EPSG4269)	2019-2020	7	0	0	0	0	0	0	0	0	0	0	0	FALSE
5083001		673 - Metlakatla - 07754 - S1/2 TSIMPSEAN 2 / 7000055495	Detailed testing completed. No further action required.	Closed	Not a Priority for Action	Indigenous Services Canada	A reserve as defined in the Indian Act	Canada Lands	Remediation				6000	0	0	PHCs (petroleum hydrocarbons):Soil; PAHs (polycyclic aromatic hydrocarbon):Soil	9	83	10149	17296	17703	British Columbia	S1	Skeena--Bulkley Valley	CA	Canada	54.3574	-130.445	NAD83 (EPSG4269)
5083002		673 - Metlakatla First Nation - 07754 - S1/2 TSIMPSEAN NO. 2 - 7000055395	Long term monitoring completed. No further action required.	Closed	Not a Priority for Action	Indigenous Services Canada	A reserve as defined in the Indian Act	Canada Lands								Other organics:Other medium	9	83	10152	17297	17703	British Columbia	S1	Skeena--Bulkley Valley	CA	Canada	54.3574	-130.445	NAD83 (EPSG4269)
5083003		673 - Metlakatla First Nation - 07754 - S1/2 TSIMPSEAN NO. 2 - 7000055595	Long term monitoring completed. No further action required.	Closed	Insufficient Information	Indigenous Services Canada	A reserve as defined in the Indian Act	Canada Lands								PHCs (petroleum hydrocarbons):Other medium; PAHs (polycyclic aromatic hydrocarbon):Other medium	9	83	10150	17296	17703	British Columbia	S1	Skeena--Bulkley Valley	CA	Canada	54.3574	-130.445	NAD83 (EPSG4269)
5084001		684 - Adams Lake - 07155 - SAHHALTKUM NO. 4 - 7000087597	Confirmatory sampling completed. No further action required.	Closed	High Priority for Action	Indigenous Services Canada	A reserve as defined in the Indian Act	Canada Lands	Other				6000			PHCs (petroleum hydrocarbons):Not Available; PAHs (polycyclic aromatic hydrocarbon):Not Available	61	3320	3806	12880	152814	British Columbia	Sahhaltkum 4	North Okanagan--Shuswap	CA	Canada	50.8076	-119.729	NAD83 (EPSG4269)
5084002		684 - Adams Lake - 07155 - SAHHALTKUM NO. 4 - 7000087697	Confirmatory sampling completed. No further action required.	Closed	High Priority for Action	Indigenous Services Canada	A reserve as defined in the Indian Act	Canada Lands	Other				6000			PHCs (petroleum hydrocarbons):Other medium; PAHs (polycyclic aromatic hydrocarbon):Other medium	61	3320	3806	12880	152814	British Columbia	Sahhaltkum 4	North Okanagan--Shuswap	CA	Canada	50.8076	-119.729	NAD83 (EPSG4269)
5084003		684 - Adams Lake - 07155 - SAHHALTKUM NO. 4 - 7000087797	Confirmatory sampling completed. No further action required.	Closed	High Priority for Action	Indigenous Services Canada	A reserve as defined in the Indian Act	Canada Lands	Other				6000			PHCs (petroleum hydrocarbons):Not Available; PAHs (polycyclic aromatic hydrocarbon):Not Available	61	3320	3806	12880	152814	British Columbia	Sahhaltkum 4	North Okanagan--Shuswap	CA	Canada	50.8076	-119.729	NAD83 (EPSG4269)
5084004		684 - Adams Lake - 07155 - SAHHALTKUM NO. 4 - 7000087897	Confirmatory sampling completed. No further action required.	Closed	High Priority for Action	Indigenous Services Canada	A reserve as defined in the Indian Act	Canada Lands	Other				6000			PHCs (petroleum hydrocarbons):Other medium; PAHs (polycyclic aromatic hydrocarbon):Other medium	61	3320	3806	12880	152814	British Columbia	Sahhaltkum 4	North Okanagan--Shuswap	CA	Canada	50.8076	-119.729	NAD83 (EPSG4269)
5084005		684 - Adams Lake - 07155 - SAHHALTKUM NO. 4 - 7000087997	Confirmatory sampling completed. No further action required.	Closed	High Priority for Action	Indigenous Services Canada	A reserve as defined in the Indian Act	Canada Lands	Other				6000			PHCs (petroleum hydrocarbons):Other medium; PAHs (polycyclic aromatic hydrocarbon):Other medium	61	3320	3806	12880	152814	British Columbia	Sahhaltkum 4	North Okanagan--Shuswap	CA	Canada	50.8076	-119.729	NAD83 (EPSG4269)
5084006		684 - Adams Lake - 07155 - SAHHALTKUM NO. 4 - 7000051595	Long term monitoring completed. No further action required.	Closed	Medium Priority for Action	Indigenous Services Canada	A reserve as defined in the Indian Act	Canada Lands								Other organics:Other medium	63	3304	3805	12906	152238	British Columbia	Sahhaltkum 4	North Okanagan--Shuswap	CA	Canada	50.8107	-119.729	NAD83 (EPSG4269)
5085002		581 - Seabird Island - 08073 - SEABIRD ISLAND / 7000075996	Historical review not required.	Closed		Indigenous Services Canada	A reserve as defined in the Indian Act	Canada Lands	Other				6000	0	0	PHCs (petroleum hydrocarbons):Soil; PAHs (polycyclic aromatic hydrocarbon):Soil	112	1301	9121	72982	204902	British Columbia	Seabird Island	Mission--Matsqui--Fraser Canyon	CA	Canada	49.2764	-121.704	NAD83 (EPSG4269)
5085004		581 - Seabird Island - 08073 - SEABIRD ISLAND - 7000076196	Confirmatory sampling completed. No further action required.	Closed	Medium Priority for Action	Indigenous Services Canada	A reserve as defined in the Indian Act	Canada Lands	Other				6000			PHCs (petroleum hydrocarbons):Soil; PAHs (polycyclic aromatic hydrocarbon):Soil	112	1301	9121	72982	204902	British Columbia	Seabird Island	Mission--Matsqui--Fraser Canyon	CA	Canada	49.2764	-121.704	NAD83 (EPSG4269)
5085007		581 - Seabird Island - 08073 - SEABIRD ISLAND - 7000077096	Confirmatory sampling completed. No further action required.	Closed	Not a Priority for Action	Indigenous Services Canada	A reserve as defined in the Indian Act	Canada Lands	Other				6000			PHCs (petroleum hydrocarbons):Other medium; PAHs (polycyclic aromatic hydrocarbon):Other medium	112	1301	9121	72982	204902	British Columbia	Seabird Island	Mission--Matsqui--Fraser Canyon	CA	Canada	49.2764	-121.704	NAD83 (EPSG4269)
5085008		581 - Seabird Island - 08073 - SEABIRD ISLAND - 7000078896	Confirmatory sampling completed. No further action required.	Closed	High Priority for Action	Indigenous Services Canada	A reserve as defined in the Indian Act	Canada Lands	Other							PHCs (petroleum hydrocarbons):Other medium; PAHs (polycyclic aromatic hydrocarbon):Other medium	112	1301	9121	72982	204902	British Columbia	Seabird Island	Mission--Matsqui--Fraser Canyon	CA	Canada	49.2764	-121.704	NAD83 (EPSG4269)
5085010		581 - Seabird Island - 08073 - SEABIRD ISLAND - 7000015094	Detailed testing completed. Remedial action plan under development.	Active	Medium Priority for Action	Indigenous Services Canada	A reserve as defined in the Indian Act	Canada Lands	Additional assessment, Other				0	0	1.11	BTEXs (benzene, toluene, ethylbenzene, and xylene):Soil; Metal, metalloid, and organometallic:Groundwater, Soil	112	1301	9121	72982	204902	British Columbia	Seabird Island	Mission--Matsqui--Fraser Canyon	CA	Canada	49.2764	-121.704	NAD83 (EPSG4269)	2020-2021	6	0	0	0	0	0	0	0	0	0	0	0	FALSE
5085010		581 - Seabird Island - 08073 - SEABIRD ISLAND - 7000015094	Detailed testing completed. Remedial action plan under development.	Active	Medium Priority for Action	Indigenous Services Canada	A reserve as defined in the Indian Act	Canada Lands	Additional assessment, Other				0	0	1.11	BTEXs (benzene, toluene, ethylbenzene, and xylene):Soil; Metal, metalloid, and organometallic:Groundwater, Soil	112	1301	9121	72982	204902	British Columbia	Seabird Island	Mission--Matsqui--Fraser Canyon	CA	Canada	49.2764	-121.704	NAD83 (EPSG4269)	2019-2020	6	0	0	0	0	0	0	0	0	0	0	0	FALSE
5085012		581 - Seabird Island - 08073 - SEABIRD ISLAND - 7000015494	Initial testing completed. No further action required.	Closed		Indigenous Services Canada	A reserve as defined in the Indian Act	Canada Lands	Additional assessment, Other				0	0	0		112	5055	11145	96994	267691	British Columbia	Seabird Island	Mission--Matsqui--Fraser Canyon	CA	Canada	49.2526	-121.734	NAD83 (EPSG4269)
5085013		581 - Seabird Island - 08073 - SEABIRD ISLAND - 7000098398	Long term monitoring completed. No further action required.	Closed	High Priority for Action	Indigenous Services Canada	A reserve as defined in the Indian Act	Canada Lands	Other				6000				83	1245	9116	74464	204771	British Columbia	Kent	Mission--Matsqui--Fraser Canyon	CA	Canada	49.2716	-121.699	NAD83 (EPSG4269)
5085014		581 - Seabird Island - 08073 - SEABIRD ISLAND - 7000015194	Remediation / risk management completed. No further action required.	Closed	Medium Priority for Action	Indigenous Services Canada	A reserve as defined in the Indian Act	Canada Lands	Remediation				16	0	0	Metal, metalloid, and organometallic:Soil	83	1245	9115	74466	204769	British Columbia	Kent	Mission--Matsqui--Fraser Canyon	CA	Canada	49.2716	-121.699	NAD83 (EPSG4269)
5086007		612 - Nadleh Whuten - 07472 - SEASPUNKUT NO. 4 - 7000034794	Confirmatory sampling completed. No further action required.	Closed	High Priority for Action	Indigenous Services Canada	A reserve as defined in the Indian Act	Canada Lands	Other							PHCs (petroleum hydrocarbons):Other medium; PAHs (polycyclic aromatic hydrocarbon):Other medium	7	627	1683	2914	9298	British Columbia	Seaspunkut 4	Skeena--Bulkley Valley	CA	Canada	54.05	-124.767	NAD83 (EPSG4269)
5087002		569 - Semiahmoo - 08047 - SEMIAHMOO - 7000090097	Confirmatory sampling completed. No further action required.	Closed	Not a Priority for Action	Indigenous Services Canada	A reserve as defined in the Indian Act	Canada Lands	Other				6000	0	0	PHCs (petroleum hydrocarbons):Surface soil; Metal, metalloid, and organometallic:Groundwater	1905	71432	140193	952696	2831932	British Columbia	Semiahmoo	South Surrey--White Rock	CA	Canada	49.013	-122.769	NAD83 (EPSG4269)
5087003		569 - Semiahmoo - 08047 - SEMIAHMOO - 7000022194	Long term monitoring completed. No further action required.	Closed	Insufficient Information	Indigenous Services Canada	A reserve as defined in the Indian Act	Canada Lands								PHCs (petroleum hydrocarbons):Other medium; PAHs (polycyclic aromatic hydrocarbon):Other medium	1906	71438	140195	952704	2831933	British Columbia	Semiahmoo	South Surrey--White Rock	CA	Canada	49.013	-122.769	NAD83 (EPSG4269)
5087005		569 - Semiahmoo - 08047 - SEMIAHMOO - 7000022994	Initial testing completed. No further action required.	Closed		Indigenous Services Canada	A reserve as defined in the Indian Act	Canada Lands	Other				6000			PHCs (petroleum hydrocarbons):Soil; PAHs (polycyclic aromatic hydrocarbon):Groundwater; Metal, metalloid, and organometallic:Groundwater	1910	71456	140207	952778	2831937	British Columbia	Semiahmoo	South Surrey--White Rock	CA	Canada	49.013	-122.769	NAD83 (EPSG4269)
5087006		569 - Semiahmoo - 08047 - SEMIAHMOO - 7000025994	Long term monitoring completed. No further action required.	Closed	Medium Priority for Action	Indigenous Services Canada	A reserve as defined in the Indian Act	Canada Lands									1906	71444	140198	952713	2831935	British Columbia	Semiahmoo	South Surrey--White Rock	CA	Canada	49.013	-122.769	NAD83 (EPSG4269)
5087007		569 - Semiahmoo - 08047 - SEMIAHMOO - 7000026194	Detailed testing completed. No further action required.	Closed	Low Priority for Action	Indigenous Services Canada	A reserve as defined in the Indian Act	Canada Lands	Other				6000			PHCs (petroleum hydrocarbons):Groundwater, Surface soil; Metal, metalloid, and organometallic:Groundwater	1903	71432	140189	952649	2831933	British Columbia	Semiahmoo	South Surrey--White Rock	CA	Canada	49.013	-122.769	NAD83 (EPSG4269)
5087009		569 - Semiahmoo - 08047 - SEMIAHMOO - 7000026394	Historical review not required.	Closed	Insufficient Information	Indigenous Services Canada	A reserve as defined in the Indian Act	Canada Lands	Other								1901	71420	140184	952631	2831929	British Columbia	Semiahmoo	South Surrey--White Rock	CA	Canada	49.013	-122.769	NAD83 (EPSG4269)
5088002		555 - Squamish - 07968 - SEYMOUR CREEK NO. 2 - 7000036194	Detailed testing completed. No further action required.	Closed	High Priority for Action	Indigenous Services Canada	A reserve as defined in the Indian Act	Canada Lands	Other							PHCs (petroleum hydrocarbons):Other medium; PAHs (polycyclic aromatic hydrocarbon):Other medium	3554	187058	753104	2096529	2766514	British Columbia	Seymour Creek 2	Burnaby North--Seymour	CA	Canada	49.3085	-123.022	NAD83 (EPSG4269)
5088012		555 - Squamish - 07968 - SEYMOUR CREEK 2 / 7000073096	Remedial action plan completed. Remediation / risk management underway.	Active	Medium Priority for Action	Indigenous Services Canada	A reserve as defined in the Indian Act	Canada Lands	Additional assessment, Other				95000	6.7	172000	Metal, metalloid, and organometallic:Groundwater, Soil	1682	212003	825986	2115756	2767603	British Columbia	North Vancouver	Burnaby North--Seymour	CA	Canada	49.3011	-123.028	NAD83 (EPSG4269)	2019-2020	7	0	0	0	0	0	0	0	0	0	0	0	FALSE
5088012		555 - Squamish - 07968 - SEYMOUR CREEK 2 / 7000073096	Remedial action plan completed. Remediation / risk management underway.	Active	Medium Priority for Action	Indigenous Services Canada	A reserve as defined in the Indian Act	Canada Lands	Additional assessment, Other				95000	6.7	172000	Metal, metalloid, and organometallic:Groundwater, Soil	1682	212003	825986	2115756	2767603	British Columbia	North Vancouver	Burnaby North--Seymour	CA	Canada	49.3011	-123.028	NAD83 (EPSG4269)	2020-2021	7	0	0	0	0	0	0	0	0	0	0	0	FALSE
5088013		555 - Squamish - 07968 - SEYMOUR CREEK 2 - 7000035794	Historical review not required.	Closed		Indigenous Services Canada	A reserve as defined in the Indian Act	Canada Lands	Additional assessment				6000	0	0	PHCs (petroleum hydrocarbons):Soil; PAHs (polycyclic aromatic hydrocarbon):Soil; Metal, metalloid, and organometallic:Soil; Pesticides:Soil	3553	187608	754420	2096160	2766594	British Columbia	Seymour Creek 2	Burnaby North--Seymour	CA	Canada	49.3085	-123.023	NAD83 (EPSG4269)
5088014		555 - Squamish - 07968 - SEYMOUR CREEK NO. 2 - 7000035994	Long term monitoring completed. No further action required.	Closed	Not a Priority for Action	Indigenous Services Canada	A reserve as defined in the Indian Act	Canada Lands								PHCs (petroleum hydrocarbons):Other medium; PAHs (polycyclic aromatic hydrocarbon):Other medium	3553	187621	754450	2096149	2766596	British Columbia	Seymour Creek 2	Burnaby North--Seymour	CA	Canada	49.3085	-123.023	NAD83 (EPSG4269)
5089001		698 - Shackan - 07256 - SHACKAN NO. 11 - 7000090697	Remediation / risk management completed. No further action required.	Closed	High Priority for Action	Indigenous Services Canada	A reserve as defined in the Indian Act	Canada Lands	Other				6000			PHCs (petroleum hydrocarbons):Other medium; PAHs (polycyclic aromatic hydrocarbon):Other medium	7	69	119	1405	15582	British Columbia	Shackan 11	Mission--Matsqui--Fraser Canyon	CA	Canada	50.2896	-121.18	NAD83 (EPSG4269)
5090001		605 - Shuswap - 07428 - SHUSWAP - 7000091297	Confirmatory sampling completed. No further action required.	Closed	High Priority for Action	Indigenous Services Canada	A reserve as defined in the Indian Act	Canada Lands	Other				6000			PHCs (petroleum hydrocarbons):Other medium; PAHs (polycyclic aromatic hydrocarbon):Other medium	90	3578	5678	7531	9972	British Columbia	Shuswap	Kootenay--Columbia	CA	Canada	50.5383	-116.021	NAD83 (EPSG4269)
5090004		605 - Shuswap - 07428 - SHUSWAP - 7000091397	Confirmatory sampling completed. No further action required.	Closed	High Priority for Action	Indigenous Services Canada	A reserve as defined in the Indian Act	Canada Lands	Other							PHCs (petroleum hydrocarbons):Other medium; PAHs (polycyclic aromatic hydrocarbon):Other medium	90	3578	5678	7531	9972	British Columbia	Shuswap	Kootenay--Columbia	CA	Canada	50.5383	-116.021	NAD83 (EPSG4269)
5091002		687 - Skeetchestn - 07169 - SKEETCHESTN - 7000064995	Confirmatory sampling completed. No further action required.	Closed	High Priority for Action	Indigenous Services Canada	A reserve as defined in the Indian Act	Canada Lands	Other				6000			PHCs (petroleum hydrocarbons):Soil; PAHs (polycyclic aromatic hydrocarbon):Soil	11	193	398	3039	92751	British Columbia	Skeetchestn	Kamloops--Thompson--Cariboo	CA	Canada	50.819	-120.959	NAD83 (EPSG4269)
5091004		687 - Skeetchestn - 07169 - SKEETCHESTN - 0902002105	Confirmatory sampling completed. No further action required.	Closed	High Priority for Action	Indigenous Services Canada	A reserve as defined in the Indian Act	Canada Lands	Other							PHCs (petroleum hydrocarbons):Other medium; PAHs (polycyclic aromatic hydrocarbon):Other medium	11	193	398	3039	92751	British Columbia	Skeetchestn	Kamloops--Thompson--Cariboo	CA	Canada	50.819	-120.959	NAD83 (EPSG4269)
5091005		687 - Skeetchestn - 07169 - SKEETCHESTN - 7000065095	Confirmatory sampling completed. No further action required.	Closed	Low Priority for Action	Indigenous Services Canada	A reserve as defined in the Indian Act	Canada Lands	Other				0			PHCs (petroleum hydrocarbons):Soil; PAHs (polycyclic aromatic hydrocarbon):Soil	11	177	379	1600	94526	British Columbia	Skeetchestn	Kamloops--Thompson--Cariboo	CA	Canada	50.8294	-120.938	NAD83 (EPSG4269)
5092001		562 - Skatin Nations - 08015 - SKOOKUMCHUCK NO. 4 - 7000039494	Confirmatory sampling completed. No further action required.	Closed	High Priority for Action	Indigenous Services Canada	A reserve as defined in the Indian Act	Canada Lands	Other				6000			PHCs (petroleum hydrocarbons):Soil; PAHs (polycyclic aromatic hydrocarbon):Soil	81	112	192	728	16632	British Columbia	Skookumchuck 4	Mission--Matsqui--Fraser Canyon	CA	Canada	49.9447	-122.411	NAD83 (EPSG4269)
5092002		562 - Skatin Nations - 08015 - SKOOKUMCHUCK NO. 4 - 7000080796	Confirmatory sampling completed. No further action required.	Closed	Medium Priority for Action	Indigenous Services Canada	A reserve as defined in the Indian Act	Canada Lands	Other				6000			PHCs (petroleum hydrocarbons):Soil; PAHs (polycyclic aromatic hydrocarbon):Soil	81	112	192	728	16631	British Columbia	Skookumchuck 4	Mission--Matsqui--Fraser Canyon	CA	Canada	49.9447	-122.411	NAD83 (EPSG4269)
5092003		562 - Skatin Nations - 08015 - SKOOKUMCHUCK NO. 4 - 7000080596	Confirmatory sampling completed. No further action required.	Closed	High Priority for Action	Indigenous Services Canada	A reserve as defined in the Indian Act	Canada Lands	Other				6000			PHCs (petroleum hydrocarbons):Soil; PAHs (polycyclic aromatic hydrocarbon):Soil	81	112	192	728	16630	British Columbia	Skookumchuck 4	Mission--Matsqui--Fraser Canyon	CA	Canada	49.9447	-122.411	NAD83 (EPSG4269)
5092004		562 - Skatin Nations - 08015 - SKOOKUMCHUCK NO. 4 - 7000080896	Confirmatory sampling completed. No further action required.	Closed	High Priority for Action	Indigenous Services Canada	A reserve as defined in the Indian Act	Canada Lands	Other				0			PHCs (petroleum hydrocarbons):Soil; PAHs (polycyclic aromatic hydrocarbon):Soil	81	112	192	728	16630	British Columbia	Skookumchuck 4	Mission--Matsqui--Fraser Canyon	CA	Canada	49.9447	-122.411	NAD83 (EPSG4269)
5092005		562 - Skatin Nations - 08015 - SKOOKUMCHUCK NO. 4 - 7000039594	Confirmatory sampling completed. No further action required.	Closed	High Priority for Action	Indigenous Services Canada	A reserve as defined in the Indian Act	Canada Lands	Other				6000			PHCs (petroleum hydrocarbons):Soil; PAHs (polycyclic aromatic hydrocarbon):Soil	81	112	192	728	16632	British Columbia	Skookumchuck 4	Mission--Matsqui--Fraser Canyon	CA	Canada	49.9447	-122.411	NAD83 (EPSG4269)
5092006		562 - Skatin Nations - 08015 - SKOOKUMCHUCK NO. 4 - 7000039694	Confirmatory sampling completed. No further action required.	Closed	High Priority for Action	Indigenous Services Canada	A reserve as defined in the Indian Act	Canada Lands	Other				6000			PHCs (petroleum hydrocarbons):Soil; PAHs (polycyclic aromatic hydrocarbon):Soil	81	112	192	728	16633	British Columbia	Skookumchuck 4	Mission--Matsqui--Fraser Canyon	CA	Canada	49.9447	-122.411	NAD83 (EPSG4269)
5092007		562 - Skatin Nations - 08015 - SKOOKUMCHUCK NO. 4 - 7000080996	Long term monitoring completed. No further action required.	Closed	High Priority for Action	Indigenous Services Canada	A reserve as defined in the Indian Act	Canada Lands	Other							PHCs (petroleum hydrocarbons):Other medium; PAHs (polycyclic aromatic hydrocarbon):Other medium	81	112	192	728	16629	British Columbia	Skookumchuck 4	Mission--Matsqui--Fraser Canyon	CA	Canada	49.9447	-122.411	NAD83 (EPSG4269)
5093001		573 - Skwah - 08055 - SKWAH NO. 4 - 7000077296	Confirmatory sampling completed. No further action required.	Closed	High Priority for Action	Indigenous Services Canada	A reserve as defined in the Indian Act	Canada Lands	Other				6000			PHCs (petroleum hydrocarbons):Soil; PAHs (polycyclic aromatic hydrocarbon):Soil	2142	40442	83370	159167	473251	British Columbia	Skwah 4	Chilliwack--Hope	CA	Canada	49.1763	-121.976	NAD83 (EPSG4269)
5094003		570 - Shxwhá:y Village - 08048 - SKWAY INDIAN RESERVE NO. 5 - 7000077696	Initial testing completed. No further action required.	Closed		Indigenous Services Canada	A reserve as defined in the Indian Act	Canada Lands	Other				6000			PHCs (petroleum hydrocarbons):Soil; BTEXs (benzene, toluene, ethylbenzene, and xylene):Not Available; PAHs (polycyclic aromatic hydrocarbon):Soil; Metal, metalloid, and organometallic:Not Available	299	36910	83199	183972	521673	British Columbia	Skway 5	Chilliwack--Hope	CA	Canada	49.1719	-121.997	NAD83 (EPSG4269)
5095001		595 - Tsal'alh - 08151 - SLOSH NO. 1 - 7000130500	Long term monitoring completed. No further action required.	Closed	Not a Priority for Action	Indigenous Services Canada	A reserve as defined in the Indian Act	Canada Lands								Other inorganics:Other medium	24	171	256	3187	5339	British Columbia	Slosh 1	Mission--Matsqui--Fraser Canyon	CA	Canada	50.7278	-122.267	NAD83 (EPSG4269)
5095002		595 - Tsal'alh - 08151 - SLOSH NO. 1 - 7000083796	Remediation / risk management completed. No further action required.	Closed	Insufficient Information	Indigenous Services Canada	A reserve as defined in the Indian Act	Canada Lands	Other				6000			PHCs (petroleum hydrocarbons):Other medium; PAHs (polycyclic aromatic hydrocarbon):Other medium	24	171	256	3187	5339	British Columbia	Slosh 1	Mission--Matsqui--Fraser Canyon	CA	Canada	50.7278	-122.267	NAD83 (EPSG4269)
5095006		595 - Tsal'alh - 08151 - SLOSH 1 - 7000070396	Initial testing completed. Detailed testing underway.	Active	High Priority for Action	Indigenous Services Canada	A reserve as defined in the Indian Act	Canada Lands	Additional assessment				0	0	0	PCBs (Polychlorinated Biphenyl) and PCDD/Fs (polychlorinated dibenzo-p-dioxin/dibenzofuran):Surface water, Groundwater, Sediment	13	208	256	3346	5338	British Columbia	Squamish-Lillooet B	Mission--Matsqui--Fraser Canyon	CA	Canada	50.7252	-122.251	NAD83 (EPSG4269)	2019-2020	4	0	0	0	0	0	0	0	0	0	0	0	FALSE
5095006		595 - Tsal'alh - 08151 - SLOSH 1 - 7000070396	Initial testing completed. Detailed testing underway.	Active	High Priority for Action	Indigenous Services Canada	A reserve as defined in the Indian Act	Canada Lands	Additional assessment				0	0	0	PCBs (Polychlorinated Biphenyl) and PCDD/Fs (polychlorinated dibenzo-p-dioxin/dibenzofuran):Surface water, Groundwater, Sediment	13	208	256	3346	5338	British Columbia	Squamish-Lillooet B	Mission--Matsqui--Fraser Canyon	CA	Canada	50.7252	-122.251	NAD83 (EPSG4269)	2020-2021	4	0	0	0	0	0	0	0	0	0	0	0	FALSE
5095007		595 - Tsal'alh - 08151 - SLOSH NO. 1 - 7000010294	Confirmatory sampling completed. No further action required.	Closed	Medium Priority for Action	Indigenous Services Canada	A reserve as defined in the Indian Act	Canada Lands	Other				6000			PHCs (petroleum hydrocarbons):Other medium; PAHs (polycyclic aromatic hydrocarbon):Other medium	24	171	256	3187	5339	British Columbia	Slosh 1	Mission--Matsqui--Fraser Canyon	CA	Canada	50.7278	-122.267	NAD83 (EPSG4269)
5095008		595 - Tsal'alh - 08151 - SLOSH NO. 1 - 0902062105	Confirmatory sampling completed. No further action required.	Closed	Medium Priority for Action	Indigenous Services Canada	A reserve as defined in the Indian Act	Canada Lands	Other							PHCs (petroleum hydrocarbons):Other medium; PAHs (polycyclic aromatic hydrocarbon):Other medium	24	171	256	3187	5339	British Columbia	Slosh 1	Mission--Matsqui--Fraser Canyon	CA	Canada	50.7278	-122.267	NAD83 (EPSG4269)
5098002		722 - Ulkatcho - 08331 - SQUINAS NO. 2 - 7000066095	Confirmatory sampling completed. No further action required.	Closed	Medium Priority for Action	Indigenous Services Canada	A reserve as defined in the Indian Act	Canada Lands	Other				6000			PHCs (petroleum hydrocarbons):Soil; PAHs (polycyclic aromatic hydrocarbon):Soil	77	291	291	382	635	British Columbia	Squinas 2	Cariboo--Prince George	CA	Canada	52.4748	-125.3	NAD83 (EPSG4269)
5098003		722 - Ulkatcho - 08331 - SQUINAS NO. 2 - 7000066195	Confirmatory sampling completed. No further action required.	Closed	Medium Priority for Action	Indigenous Services Canada	A reserve as defined in the Indian Act	Canada Lands	Other				6000			PHCs (petroleum hydrocarbons):Soil; PAHs (polycyclic aromatic hydrocarbon):Soil	77	291	291	382	635	British Columbia	Squinas 2	Cariboo--Prince George	CA	Canada	52.4748	-125.3	NAD83 (EPSG4269)
5098004		722 - Ulkatcho - 08331 - SQUINAS NO. 2 - 7000122898	Confirmatory sampling completed. No further action required.	Closed	Medium Priority for Action	Indigenous Services Canada	A reserve as defined in the Indian Act	Canada Lands	Other				6000			PHCs (petroleum hydrocarbons):Soil; PAHs (polycyclic aromatic hydrocarbon):Soil	77	291	291	382	635	British Columbia	Squinas 2	Cariboo--Prince George	CA	Canada	52.4748	-125.3	NAD83 (EPSG4269)
5098005		722 - Ulkatcho - 08331 - SQUINAS NO. 2 - 7000122998	Confirmatory sampling completed. No further action required.	Closed	Medium Priority for Action	Indigenous Services Canada	A reserve as defined in the Indian Act	Canada Lands	Other							PHCs (petroleum hydrocarbons):Other medium; PAHs (polycyclic aromatic hydrocarbon):Other medium	77	291	291	382	635	British Columbia	Squinas 2	Cariboo--Prince George	CA	Canada	52.4748	-125.3	NAD83 (EPSG4269)
5099001		613 - Stellat'en First Nation - 07527 - STELLAQUO (STELLA) NO. 1 - 7000113398	Confirmatory sampling completed. No further action required.	Closed	High Priority for Action	Indigenous Services Canada	A reserve as defined in the Indian Act	Canada Lands	Other							PHCs (petroleum hydrocarbons):Other medium; PAHs (polycyclic aromatic hydrocarbon):Other medium	58	836	1746	2585	5138	British Columbia	Stellaquo (Stella) 1	Skeena--Bulkley Valley	CA	Canada	54.0483	-124.921	NAD83 (EPSG4269)
5099002		613 - Stellat'en First Nation - 07527 - STELLAQUO (STELLA) NO. 1 - 7000113498	Confirmatory sampling completed. No further action required.	Closed	High Priority for Action	Indigenous Services Canada	A reserve as defined in the Indian Act	Canada Lands	Other				6000			PHCs (petroleum hydrocarbons):Other medium; PAHs (polycyclic aromatic hydrocarbon):Other medium	58	836	1746	2585	5138	British Columbia	Stellaquo (Stella) 1	Skeena--Bulkley Valley	CA	Canada	54.0483	-124.921	NAD83 (EPSG4269)
5099003		613 - Stellat'en First Nation - 07527 - STELLAQUO (STELLA) NO. 1 - 7000113598	Confirmatory sampling completed. No further action required.	Closed	High Priority for Action	Indigenous Services Canada	A reserve as defined in the Indian Act	Canada Lands	Other				6000			PHCs (petroleum hydrocarbons):Other medium; PAHs (polycyclic aromatic hydrocarbon):Other medium	58	836	1746	2585	5138	British Columbia	Stellaquo (Stella) 1	Skeena--Bulkley Valley	CA	Canada	54.0483	-124.921	NAD83 (EPSG4269)
5099008		613 - Stellat'en First Nation - 07527 - STELLAQUO (STELLA) 1 - 7000113698	Detailed testing completed. Remediation / risk management planned.	Active	Medium Priority for Action	Indigenous Services Canada	A reserve as defined in the Indian Act	Canada Lands	Remediation				15	0	0	PHCs (petroleum hydrocarbons):Soil	60	1384	1768	2625	5184	British Columbia	Stellaquo (Stella) 1	Skeena--Bulkley Valley	CA	Canada	54.0631	-124.906	NAD83 (EPSG4269)	2020-2021	5	0	0	0	0	0	0	0	0	0	0	0	FALSE
5099008		613 - Stellat'en First Nation - 07527 - STELLAQUO (STELLA) 1 - 7000113698	Detailed testing completed. Remediation / risk management planned.	Active	Medium Priority for Action	Indigenous Services Canada	A reserve as defined in the Indian Act	Canada Lands	Remediation				15	0	0	PHCs (petroleum hydrocarbons):Soil	60	1384	1768	2625	5184	British Columbia	Stellaquo (Stella) 1	Skeena--Bulkley Valley	CA	Canada	54.0631	-124.906	NAD83 (EPSG4269)	2019-2020	5	0	500	0	0	0	0	0	0	0	0	0	TRUE
5100002		717 - Yunesit'in Government - 08277 - STONE NO. 1 - 7000096297	Confirmatory sampling completed. No further action required.	Closed	Medium Priority for Action	Indigenous Services Canada	A reserve as defined in the Indian Act	Canada Lands	Other				6000			PHCs (petroleum hydrocarbons):Soil; PAHs (polycyclic aromatic hydrocarbon):Soil	27	190	328	547	660	British Columbia	Stone 1	Cariboo--Prince George	CA	Canada	51.9357	-123.144	NAD83 (EPSG4269)
5100007		717 - Yunesit'in Government - 08277 - STONE 1 - 7000096597	Remediation / risk management completed. Confirmatory sampling underway.	Active	Medium Priority for Action	Indigenous Services Canada	A reserve as defined in the Indian Act	Canada Lands	Remediation, Other				15	0	0	PHCs (petroleum hydrocarbons):Soil; PAHs (polycyclic aromatic hydrocarbon):Soil	32	187	257	547	660	British Columbia	Stone 1	Cariboo--Prince George	CA	Canada	51.9224	-123.122	NAD83 (EPSG4269)	2019-2020	8	0	3000	0	0	0	0	0	0	0	0	0	FALSE
5100007		717 - Yunesit'in Government - 08277 - STONE 1 - 7000096597	Remediation / risk management completed. Confirmatory sampling underway.	Active	Medium Priority for Action	Indigenous Services Canada	A reserve as defined in the Indian Act	Canada Lands	Remediation, Other				15	0	0	PHCs (petroleum hydrocarbons):Soil; PAHs (polycyclic aromatic hydrocarbon):Soil	32	187	257	547	660	British Columbia	Stone 1	Cariboo--Prince George	CA	Canada	51.9224	-123.122	NAD83 (EPSG4269)	2020-2021	8	0	0	0	0	0	0	0	0	0	0	0	FALSE
5102002		684 - Adams Lake - 07158 - SWITSEMALPH NO. 7 - 7000067296	Historical review not required.	Closed	Insufficient Information	Indigenous Services Canada	A reserve as defined in the Indian Act	Canada Lands	Other							PHCs (petroleum hydrocarbons):Other medium; PAHs (polycyclic aromatic hydrocarbon):Other medium	666	16367	26742	45236	114030	British Columbia	Switsemalph	North Okanagan--Shuswap	CA	Canada	50.6972	-119.305	NAD83 (EPSG4269)
5102003		684 - Adams Lake - 07158 - SWITSEMALPH 7 / 7000067396	Historical review not required.	Closed		Indigenous Services Canada	A reserve as defined in the Indian Act	Canada Lands	Other				0	0	0	PHCs (petroleum hydrocarbons):Other medium; PAHs (polycyclic aromatic hydrocarbon):Other medium	666	16368	26743	45237	114023	British Columbia	Switsemalph	North Okanagan--Shuswap	CA	Canada	50.6972	-119.305	NAD83 (EPSG4269)
5102004		684 - Adams Lake - 07155 - SAHHALTKUM NO. 4 - 7000125998	Historical review not required.	Closed	Insufficient Information	Indigenous Services Canada	A reserve as defined in the Indian Act	Canada Lands	Other								665	16368	26742	45237	114023	British Columbia	Switsemalph	North Okanagan--Shuswap	CA	Canada	50.6972	-119.305	NAD83 (EPSG4269)
5103007		617 - Tl'azt'en Nation - 07554 - TACHE NO. 1 - 7000113998	Confirmatory sampling completed. No further action required.	Closed	Medium Priority for Action	Indigenous Services Canada	A reserve as defined in the Indian Act	Canada Lands	Other				0			PHCs (petroleum hydrocarbons):Soil; PAHs (polycyclic aromatic hydrocarbon):Soil	109	456	456	728	6412	British Columbia	Tache 1	Skeena--Bulkley Valley	CA	Canada	54.6618	-124.737	NAD83 (EPSG4269)
5103009		617 - Tl'azt'en Nation - 07554 - TACHE NO. 1 - 7000114298	Confirmatory sampling completed. No further action required.	Closed	Medium Priority for Action	Indigenous Services Canada	A reserve as defined in the Indian Act	Canada Lands	Other				6000				109	456	456	728	6412	British Columbia	Tache 1	Skeena--Bulkley Valley	CA	Canada	54.6618	-124.737	NAD83 (EPSG4269)
5103010		617 - Tl'azt'en Nation - 07554 - TACHE NO. 1 - 7000114398	Confirmatory sampling completed. No further action required.	Closed	Medium Priority for Action	Indigenous Services Canada	A reserve as defined in the Indian Act	Canada Lands	Other				6000				109	456	456	728	6412	British Columbia	Tache 1	Skeena--Bulkley Valley	CA	Canada	54.6618	-124.737	NAD83 (EPSG4269)
5103011		617 - Tl'azt'en Nation - 07554 - TACHE NO. 1 - 0902016205	Confirmatory sampling completed. No further action required.	Closed	Medium Priority for Action	Indigenous Services Canada	A reserve as defined in the Indian Act	Canada Lands	Other				6000			PHCs (petroleum hydrocarbons):Soil; PAHs (polycyclic aromatic hydrocarbon):Soil	109	456	456	728	6412	British Columbia	Tache 1	Skeena--Bulkley Valley	CA	Canada	54.6618	-124.737	NAD83 (EPSG4269)
5104001		603 - Tobacco Plains - 07426 - TOBACCO PLAINS 2 - 7000088597	Initial testing completed. No further action required.	Closed	High Priority for Action	Indigenous Services Canada	A reserve as defined in the Indian Act	Canada Lands	Other				0	0	0	PHCs (petroleum hydrocarbons):Soil; PAHs (polycyclic aromatic hydrocarbon):Soil	5	87	181	660	4145	British Columbia	Tobacco Plains 2	Kootenay--Columbia	CA	Canada	49.0468	-115.09	NAD83 (EPSG4269)
5104002		603 - Tobacco Plains - 07426 - TOBACCO PLAINS NO. 2 - 7000088497	Confirmatory sampling completed. No further action required.	Closed	High Priority for Action	Indigenous Services Canada	A reserve as defined in the Indian Act	Canada Lands	Other							PHCs (petroleum hydrocarbons):Other medium; PAHs (polycyclic aromatic hydrocarbon):Other medium	5	87	181	660	4145	British Columbia	Tobacco Plains 2	Kootenay--Columbia	CA	Canada	49.0468	-115.09	NAD83 (EPSG4269)
5107001		665 - Tseshaht - 06923 - TSAHAHEH NO. 1 - 7000002093	Confirmatory sampling completed. No further action required.	Closed	High Priority for Action	Indigenous Services Canada	A reserve as defined in the Indian Act	Canada Lands	Other							PHCs (petroleum hydrocarbons):Other medium; PAHs (polycyclic aromatic hydrocarbon):Other medium	379	8309	26192	38452	225741	British Columbia	Tsahaheh 1	Courtenay--Alberni	CA	Canada	49.2729	-124.865	NAD83 (EPSG4269)
5107002		665 - Tseshaht - 06923 - TSAHAHEH NO. 1 - 7000002193	Confirmatory sampling completed. No further action required.	Closed	High Priority for Action	Indigenous Services Canada	A reserve as defined in the Indian Act	Canada Lands	Other							PHCs (petroleum hydrocarbons):Other medium; PAHs (polycyclic aromatic hydrocarbon):Other medium	379	8309	26192	38452	225741	British Columbia	Tsahaheh 1	Courtenay--Alberni	CA	Canada	49.2729	-124.865	NAD83 (EPSG4269)
5107003		665 - Tseshaht - 06923 - TSAHAHEH NO. 1 - 7000002293	Confirmatory sampling completed. No further action required.	Closed	Not a Priority for Action	Indigenous Services Canada	A reserve as defined in the Indian Act	Canada Lands	Other							PHCs (petroleum hydrocarbons):Other medium; PAHs (polycyclic aromatic hydrocarbon):Other medium	379	8309	26192	38452	225741	British Columbia	Tsahaheh 1	Courtenay--Alberni	CA	Canada	49.2729	-124.865	NAD83 (EPSG4269)
5107004		665 - Tseshaht - 06923 - TSAHAHEH NO. 1 - 7000123998	Confirmatory sampling completed. No further action required.	Closed	High Priority for Action	Indigenous Services Canada	A reserve as defined in the Indian Act	Canada Lands	Other							PHCs (petroleum hydrocarbons):Other medium; PAHs (polycyclic aromatic hydrocarbon):Other medium	379	8309	26192	38452	225741	British Columbia	Tsahaheh 1	Courtenay--Alberni	CA	Canada	49.2729	-124.865	NAD83 (EPSG4269)
5107006		665 - Tseshaht - 06923 - TSAHAHEH NO. 1 - 7000001893	Long term monitoring completed. No further action required.	Closed	High Priority for Action	Indigenous Services Canada	A reserve as defined in the Indian Act	Canada Lands					0				385	8430	26187	38073	224981	British Columbia	Tsahaheh 1	Courtenay--Alberni	CA	Canada	49.2716	-124.865	NAD83 (EPSG4269)
5108001		686 - Bonaparte - 07164 - LOWER HAT CREEK NO. 2 - 7000082296	Confirmatory sampling completed. No further action required.	Closed	Medium Priority for Action	Indigenous Services Canada	A reserve as defined in the Indian Act	Canada Lands	Other				6000			PHCs (petroleum hydrocarbons):Soil; PAHs (polycyclic aromatic hydrocarbon):Soil	6	39	198	3819	9252	British Columbia	Lower Hat Creek 2	Mission--Matsqui--Fraser Canyon	CA	Canada	50.8818	-121.483	NAD83 (EPSG4269)
5109004		578 - Sumas First Nation - 08061 - UPPER SUMAS NO. 6 - 0902064105	Confirmatory sampling completed. No further action required.	Closed	High Priority for Action	Indigenous Services Canada	A reserve as defined in the Indian Act	Canada Lands	Other				6000			PHCs (petroleum hydrocarbons):Soil; PAHs (polycyclic aromatic hydrocarbon):Soil	153	23996	86562	287478	1054221	British Columbia	Upper Sumas 6	Abbotsford	CA	Canada	49.0478	-122.192	NAD83 (EPSG4269)
5111001		702 - Whispering Pines/Clinton - 08364 - WHISPERING PINES NO. 4 - 7000087397	Confirmatory sampling completed. No further action required.	Closed	High Priority for Action	Indigenous Services Canada	A reserve as defined in the Indian Act	Canada Lands	Other							PHCs (petroleum hydrocarbons):Other medium; PAHs (polycyclic aromatic hydrocarbon):Other medium	28	167	497	9254	112778	British Columbia	Whispering Pines 4	Kamloops--Thompson--Cariboo	CA	Canada	50.9869	-120.246	NAD83 (EPSG4269)
5111002		702 - Whispering Pines/Clinton - 08364 - WHISPERING PINES NO. 4 - 7000087497	Confirmatory sampling completed. No further action required.	Closed	High Priority for Action	Indigenous Services Canada	A reserve as defined in the Indian Act	Canada Lands	Other							PHCs (petroleum hydrocarbons):Other medium; PAHs (polycyclic aromatic hydrocarbon):Other medium	28	167	497	9254	112778	British Columbia	Whispering Pines 4	Kamloops--Thompson--Cariboo	CA	Canada	50.9869	-120.246	NAD83 (EPSG4269)
5112001		719 - Williams Lake - 08286 - WILLIAMS LAKE NO. 1 - 7000013794	Confirmatory sampling completed. No further action required.	Closed	Medium Priority for Action	Indigenous Services Canada	A reserve as defined in the Indian Act	Canada Lands	Other				6000			PHCs (petroleum hydrocarbons):Soil; PAHs (polycyclic aromatic hydrocarbon):Soil	36	526	6697	19435	23307	British Columbia	Williams Lake 1	Cariboo--Prince George	CA	Canada	52.1062	-121.994	NAD83 (EPSG4269)
5112002		719 - Williams Lake - 08286 - WILLIAMS LAKE NO. 1 - 7000002793	Long term monitoring completed. No further action required.	Closed	Medium Priority for Action	Indigenous Services Canada	A reserve as defined in the Indian Act	Canada Lands									35	470	6320	19434	23334	British Columbia	Williams Lake 1	Cariboo--Prince George	CA	Canada	52.1002	-121.994	NAD83 (EPSG4269)
5112006		719 - Williams Lake - 08286 - WILLIAMS LAKE NO. 1 - 7000130600	Confirmatory sampling completed. No further action required.	Closed	Insufficient Information	Indigenous Services Canada	A reserve as defined in the Indian Act	Canada Lands									34	470	6319	19434	23334	British Columbia	Williams Lake 1	Cariboo--Prince George	CA	Canada	52.1002	-121.994	NAD83 (EPSG4269)
5113001		607 - Lake Babine Nation - 07507 - WOYENNE NO. 27 - 7000005794	Long term monitoring completed. No further action required.	Closed	High Priority for Action	Indigenous Services Canada	A reserve as defined in the Indian Act	Canada Lands								PCBs (Polychlorinated Biphenyl) and PCDD/Fs (polychlorinated dibenzo-p-dioxin/dibenzofuran):Other medium	1293	2312	2721	3511	5472	British Columbia	Woyenne 27	Skeena--Bulkley Valley	CA	Canada	54.2388	-125.762	NAD83 (EPSG4269)
5113002		607 - Lake Babine Nation - 07507 - WOYENNE 27 - 7000064195	Initial testing completed. Detailed testing underway.	Active		Indigenous Services Canada	A reserve as defined in the Indian Act	Canada Lands	Additional assessment				6000	0	0	PHCs (petroleum hydrocarbons):Soil; PAHs (polycyclic aromatic hydrocarbon):Soil	1293	2312	2721	3511	5472	British Columbia	Woyenne 27	Skeena--Bulkley Valley	CA	Canada	54.2388	-125.762	NAD83 (EPSG4269)	2019-2020	3	0	0	0	0	0	0	0	0	0	0	0	FALSE
5113002		607 - Lake Babine Nation - 07507 - WOYENNE 27 - 7000064195	Initial testing completed. Detailed testing underway.	Active		Indigenous Services Canada	A reserve as defined in the Indian Act	Canada Lands	Additional assessment				6000	0	0	PHCs (petroleum hydrocarbons):Soil; PAHs (polycyclic aromatic hydrocarbon):Soil	1293	2312	2721	3511	5472	British Columbia	Woyenne 27	Skeena--Bulkley Valley	CA	Canada	54.2388	-125.762	NAD83 (EPSG4269)	2020-2021	3	5000	0	0	0	0	0	0	0	0	0	0	FALSE
5113004		607 - Lake Babine Nation - 07507 - WOYENNE NO. 27 - 7000104798	Historical review not required.	Closed	Not a Priority for Action	Indigenous Services Canada	A reserve as defined in the Indian Act	Canada Lands	Other							PHCs (petroleum hydrocarbons):Other medium; PAHs (polycyclic aromatic hydrocarbon):Other medium	1292	2312	2721	3511	5472	British Columbia	Woyenne 27	Skeena--Bulkley Valley	CA	Canada	54.2388	-125.762	NAD83 (EPSG4269)
5114004		728 - Yekooche First Nation - 07556 - YE KOO CHE NO. 3 - 7000060095	Confirmatory sampling completed. No further action required.	Closed	Medium Priority for Action	Indigenous Services Canada	A reserve as defined in the Indian Act	Canada Lands	Other								71	87	87	582	3121	British Columbia	Ye Koo Che 3	Skeena--Bulkley Valley	CA	Canada	54.6	-125.067	NAD83 (EPSG4269)
5114005		728 - Yekooche First Nation - 07556 - YE KOO CHE NO. 3 - 7000129999	Confirmatory sampling completed. No further action required.	Closed	Insufficient Information	Indigenous Services Canada	A reserve as defined in the Indian Act	Canada Lands									65	87	87	574	3050	British Columbia	Ye Koo Che 3	Skeena--Bulkley Valley	CA	Canada	54.5981	-125.072	NAD83 (EPSG4269)
5115002		438 - Alexander - 06650 - ALEXANDER NO. 134 - 6000020896	Long term monitoring completed. No further action required.	Closed	Medium Priority for Action	Indigenous Services Canada	A reserve as defined in the Indian Act	Canada Lands								PHCs (petroleum hydrocarbons):Other medium; PAHs (polycyclic aromatic hydrocarbon):Other medium	51	1041	3058	27707	926146	Alberta	Alexander 134	Sturgeon River--Parkland	CA	Canada	53.829	-113.961	NAD83 (EPSG4269)
5116001		435 - Blood - 06645 - BLOOD 148 / 6000025296	Long term monitoring completed. No further action required.	Closed	Low Priority for Action	Indigenous Services Canada	A reserve as defined in the Indian Act	Canada Lands	Other				6000	0	0	PHCs (petroleum hydrocarbons):Soil; PAHs (polycyclic aromatic hydrocarbon):Soil	3	137	743	7674	134121	Alberta	Blood 148	Medicine Hat--Cardston--Warner	CA	Canada	49.4404	-113.152	NAD83 (EPSG4269)
5117001		461 - Mikisew Cree First Nation - 08495 - DOG HEAD NO. 218 - 6000007395	Long term monitoring completed. No further action required.	Closed	High Priority for Action	Indigenous Services Canada	A reserve as defined in the Indian Act	Canada Lands					6000			PHCs (petroleum hydrocarbons):Other medium; PAHs (polycyclic aromatic hydrocarbon):Other medium		23	95	1688	16306	Alberta	Yellowhead County	Yellowhead	CA	Canada	53.493	-115.879	NAD83 (EPSG4269)
5117002		461 - Mikisew Cree First Nation - 08495 - DOG HEAD NO. 218 - 6000013995	Long term monitoring completed. No further action required.	Closed	High Priority for Action	Indigenous Services Canada	A reserve as defined in the Indian Act	Canada Lands					6000			PHCs (petroleum hydrocarbons):Other medium; PAHs (polycyclic aromatic hydrocarbon):Other medium; Other Physical/Chemical (pH, temperature, dissolved solids, turbidity, etc.):Other medium	98	98	140	226	226	Alberta	Dog Head 218	Fort McMurray--Cold Lake	CA	Canada	58.7089	-111.184	NAD83 (EPSG4269)
5118001		450 - Driftpile First Nation - 06677 - DRIFT PILE RIVER NO. 150 - 6000006995	Long term monitoring completed. No further action required.	Closed	Low Priority for Action	Indigenous Services Canada	A reserve as defined in the Indian Act	Canada Lands								PHCs (petroleum hydrocarbons):Soil; PAHs (polycyclic aromatic hydrocarbon):Soil	39	820	1832	4777	11321	Alberta	Drift Pile River 150	Peace River--Westlock	CA	Canada	55.3768	-115.784	NAD83 (EPSG4269)
5121001		468 - Fort McMurray #468 First Nation - 06722 - GREGOIRE LAKE 176 / 6000000493	Long term monitoring completed. No further action required.	Closed	Low Priority for Action	Indigenous Services Canada	A reserve as defined in the Indian Act	Canada Lands					6000	0	0	PHCs (petroleum hydrocarbons):Soil; PAHs (polycyclic aromatic hydrocarbon):Soil; Other organics:Soil	27	324	356	670	73007	Alberta	Gregoire Lake 176	Fort McMurray--Cold Lake	CA	Canada	56.4111	-111.152	NAD83 (EPSG4269)
5121002		468 - Fort McMurray #468 First Nation - 06722 - GREGOIRE LAKE 176 / 6000000293	Remediation / risk management completed. No further action required.	Closed	Medium Priority for Action	Indigenous Services Canada	A reserve as defined in the Indian Act	Canada Lands	Other				6000	0	0	PHCs (petroleum hydrocarbons):Soil; PAHs (polycyclic aromatic hydrocarbon):Soil	27	323	356	668	73007	Alberta	Gregoire Lake 176	Fort McMurray--Cold Lake	CA	Canada	56.4108	-111.151	NAD83 (EPSG4269)
5122001		448 - Dene Tha' - 06671 - HAY LAKE 209 / 6000000793	Initial testing completed. No further action required.	Closed		Indigenous Services Canada	A reserve as defined in the Indian Act	Canada Lands	Additional assessment				6000	0	0	PHCs (petroleum hydrocarbons):Other medium; PAHs (polycyclic aromatic hydrocarbon):Other medium	37	628	981	981	1770	Alberta	Hay Lake 209	Grande Prairie--Mackenzie	CA	Canada	58.7542	-118.726	NAD83 (EPSG4269)
5122002		448 - Dene Tha' - 06671 - HAY LAKE 209 / 6000002293	Long term monitoring completed. No further action required.	Closed	Medium Priority for Action	Indigenous Services Canada	A reserve as defined in the Indian Act	Canada Lands	Additional assessment				6000	0	0	PHCs (petroleum hydrocarbons):Soil; PAHs (polycyclic aromatic hydrocarbon):Soil	37	629	981	981	1770	Alberta	Hay Lake 209	Grande Prairie--Mackenzie	CA	Canada	58.7543	-118.726	NAD83 (EPSG4269)
5123001		470 - Chipewyan Prairie First Nation - 06726 - JANVIER NO. 194 - 6000019695	Long term monitoring completed. No further action required.	Closed	Low Priority for Action	Indigenous Services Canada	A reserve as defined in the Indian Act	Canada Lands								PHCs (petroleum hydrocarbons):Other medium; PAHs (polycyclic aromatic hydrocarbon):Other medium	21	300	421	472	784	Alberta	Janvier 194	Fort McMurray--Cold Lake	CA	Canada	55.9024	-110.71	NAD83 (EPSG4269)
5123002		470 - Chipewyan Prairie First Nation - 06726 - JANVIER NO. 194 - 6000001793	Long term monitoring completed. No further action required.	Closed	Low Priority for Action	Indigenous Services Canada	A reserve as defined in the Indian Act	Canada Lands					4500			Other organics:Soil	21	300	421	472	784	Alberta	Janvier 194	Fort McMurray--Cold Lake	CA	Canada	55.9024	-110.71	NAD83 (EPSG4269)
5124001		447 - Little Red River Cree Nation - 06667 - JOHN D'OR PRAIRIE 215 - 6000012295	Long term monitoring completed. No further action required.	Closed	Not a Priority for Action	Indigenous Services Canada	A reserve as defined in the Indian Act	Canada Lands					6000	0	0	PHCs (petroleum hydrocarbons):Soil; PAHs (polycyclic aromatic hydrocarbon):Soil	1	224	905	1360	3899	Alberta	John d'Or Prairie 215	Peace River--Westlock	CA	Canada	58.4785	-115.104	NAD83 (EPSG4269)
5125001		439 - Louis Bull - 06651 - LOUIS BULL NO. 138B - 6000025096	Long term monitoring completed. No further action required.	Closed	Medium Priority for Action	Indigenous Services Canada	A reserve as defined in the Indian Act	Canada Lands								PHCs (petroleum hydrocarbons):Other medium; PAHs (polycyclic aromatic hydrocarbon):Other medium	85	1818	4083	36271	117505	Alberta	Louis Bull 138B	Red Deer--Lacombe	CA	Canada	52.8902	-113.565	NAD83 (EPSG4269)
5125002		439 - Louis Bull - 06651 - LOUIS BULL NO. 138B - 6000018495	Long term monitoring completed. No further action required.	Closed	Medium Priority for Action	Indigenous Services Canada	A reserve as defined in the Indian Act	Canada Lands								PHCs (petroleum hydrocarbons):Other medium; PAHs (polycyclic aromatic hydrocarbon):Other medium	85	1818	4083	36272	117507	Alberta	Louis Bull 138B	Red Deer--Lacombe	CA	Canada	52.8902	-113.565	NAD83 (EPSG4269)
5126001		442 - Montana - 06656 - MONTANA NO. 139 - 6000022796	Long term monitoring completed. No further action required.	Closed	Medium Priority for Action	Indigenous Services Canada	A reserve as defined in the Indian Act	Canada Lands								PHCs (petroleum hydrocarbons):Other medium; PAHs (polycyclic aromatic hydrocarbon):Other medium	70	1145	3908	21830	91887	Alberta	Montana 139	Red Deer--Lacombe	CA	Canada	52.7316	-113.437	NAD83 (EPSG4269)
5126002		442 - Montana - 06656 - MONTANA NO. 139 - 6000022696	Long term monitoring completed. No further action required.	Closed	Medium Priority for Action	Indigenous Services Canada	A reserve as defined in the Indian Act	Canada Lands								PHCs (petroleum hydrocarbons):Other medium; PAHs (polycyclic aromatic hydrocarbon):Other medium	70	1145	3907	21830	91890	Alberta	Montana 139	Red Deer--Lacombe	CA	Canada	52.7316	-113.437	NAD83 (EPSG4269)
5126003		442 - Montana - 06656 - MONTANA 139 - 6000028597	Initial testing completed. No further action required.	Closed		Indigenous Services Canada	A reserve as defined in the Indian Act	Canada Lands	Additional assessment				6000	0	0	Other inorganics:Other medium	70	1144	3907	21829	91886	Alberta	Montana 139	Red Deer--Lacombe	CA	Canada	52.7316	-113.437	NAD83 (EPSG4269)
5127001		462 - Saddle Lake Cree Nation - 06702 - SADDLE LAKE NO. 125 - 6000023296	Long term monitoring completed. No further action required.	Closed	Medium Priority for Action	Indigenous Services Canada	A reserve as defined in the Indian Act	Canada Lands								PHCs (petroleum hydrocarbons):Other medium; PAHs (polycyclic aromatic hydrocarbon):Other medium		5	160	3581	22349	Alberta	Saddle Lake 125	Lakeland	CA	Canada	53.9332	-111.701	NAD83 (EPSG4269)
5127002		462 - Saddle Lake Cree Nation - 06702 - SADDLE LAKE 125 - 6000028897	Initial testing completed. Detailed testing underway.	Active	Medium Priority for Action	Indigenous Services Canada	A reserve as defined in the Indian Act	Canada Lands	Other				6000	0	0	PHCs (petroleum hydrocarbons):Other medium; PAHs (polycyclic aromatic hydrocarbon):Other medium		1	133	4623	22952	Alberta	Saddle Lake 125	Lakeland	CA	Canada	53.9734	-111.684	NAD83 (EPSG4269)	2020-2021	4	0	0	0	0	0	0	0	0	0	0	0	FALSE
5127002		462 - Saddle Lake Cree Nation - 06702 - SADDLE LAKE 125 - 6000028897	Initial testing completed. Detailed testing underway.	Active	Medium Priority for Action	Indigenous Services Canada	A reserve as defined in the Indian Act	Canada Lands	Other				6000	0	0	PHCs (petroleum hydrocarbons):Other medium; PAHs (polycyclic aromatic hydrocarbon):Other medium		1	133	4623	22952	Alberta	Saddle Lake 125	Lakeland	CA	Canada	53.9734	-111.684	NAD83 (EPSG4269)	2019-2020	4	0	0	0	0	0	0	0	0	0	0	0	FALSE
5127003		462 - Saddle Lake Cree Nation - 06702 - SADDLE LAKE 125 - 6000025396	Initial testing completed. No further action required.	Closed	Not a Priority for Action	Indigenous Services Canada	A reserve as defined in the Indian Act	Canada Lands	Additional assessment, Other				6000	0	0	Other Physical/Chemical (pH, temperature, dissolved solids, turbidity, etc.):Other medium			126	3843	22957	Alberta	Saddle Lake 125	Lakeland	CA	Canada	53.9689	-111.692	NAD83 (EPSG4269)
5128002		444 - Samson - 06658 - SAMSON 137 / 6000029898	Detailed testing completed. No further action required.	Closed	High Priority for Action	Indigenous Services Canada	A reserve as defined in the Indian Act	Canada Lands	Additional assessment				6000	0	0	PHCs (petroleum hydrocarbons):Soil; PAHs (polycyclic aromatic hydrocarbon):Soil	45	1403	4772	33894	93965	Alberta	Samson 137	Red Deer--Lacombe	CA	Canada	52.7779	-113.357	NAD83 (EPSG4269)
5128004		444 - Samson - 06658 - SAMSON NO. 137 - 6000023896	Long term monitoring completed. No further action required.	Closed	Low Priority for Action	Indigenous Services Canada	A reserve as defined in the Indian Act	Canada Lands								PHCs (petroleum hydrocarbons):Other medium; PAHs (polycyclic aromatic hydrocarbon):Other medium	45	1403	4772	33894	93965	Alberta	Samson 137	Red Deer--Lacombe	CA	Canada	52.7779	-113.357	NAD83 (EPSG4269)
5129002		432 - Tsuut'ina Nation - 06639 - TSUU T'INA NATION NO. 145 - 6000024996	Long term monitoring completed. No further action required.	Closed	Medium Priority for Action	Indigenous Services Canada	A reserve as defined in the Indian Act	Canada Lands					6000			PHCs (petroleum hydrocarbons):Other medium; PAHs (polycyclic aromatic hydrocarbon):Other medium; Metal, metalloid, and organometallic:Other medium	1	79	5658	776763	1464381	Alberta	Tsuu T'ina Nation 145 (Sarcee 145)	Foothills	CA	Canada	50.965	-114.351	NAD83 (EPSG4269)
5129003		432 - Tsuut'ina Nation - 06639 - TSUU T'INA NATION 145 - 6000024096	Remediation / risk management completed. Confirmatory sampling underway.	Active	Medium Priority for Action	Indigenous Services Canada	A reserve as defined in the Indian Act	Canada Lands	Additional assessment				60	0	0	PHCs (petroleum hydrocarbons):Soil; PAHs (polycyclic aromatic hydrocarbon):Soil	32	59054	263152	1169554	1480250	Alberta	Tsuu T'ina Nation 145 (Sarcee 145)	Foothills	CA	Canada	50.9397	-114.16	NAD83 (EPSG4269)	2020-2021	8	0	0	0	0	0	0	0	0	0	0	0	FALSE
5129003		432 - Tsuut'ina Nation - 06639 - TSUU T'INA NATION 145 - 6000024096	Remediation / risk management completed. Confirmatory sampling underway.	Active	Medium Priority for Action	Indigenous Services Canada	A reserve as defined in the Indian Act	Canada Lands	Additional assessment				60	0	0	PHCs (petroleum hydrocarbons):Soil; PAHs (polycyclic aromatic hydrocarbon):Soil	32	59054	263152	1169554	1480250	Alberta	Tsuu T'ina Nation 145 (Sarcee 145)	Foothills	CA	Canada	50.9397	-114.16	NAD83 (EPSG4269)	2019-2020	8	0	0	0	0	0	0	0	0	0	0	0	FALSE
5130001		430 - Siksika Nation - 06636 - SIKSIKA INDIAN RESERVE NO. 146 - 6000020095	Long term monitoring completed. No further action required.	Closed	Medium Priority for Action	Indigenous Services Canada	A reserve as defined in the Indian Act	Canada Lands								PHCs (petroleum hydrocarbons):Other medium; PAHs (polycyclic aromatic hydrocarbon):Other medium	17	431	1894	5552	33639	Alberta	Siksika 146	Bow River	CA	Canada	50.7944	-112.987	NAD83 (EPSG4269)
5130002		430 - Siksika Nation - 06636 - SIKSIKA 146 / 6000029397	Long term monitoring completed. No further action required.	Closed	High Priority for Action	Indigenous Services Canada	A reserve as defined in the Indian Act	Canada Lands	Continous Monitoring, Periodic Monitoring				6000	0	0	Other organics:Soil	15	310	3054	106757	138090	Alberta	Lethbridge County	Lethbridge	CA	Canada	49.85	-112.933	NAD83 (EPSG4269)
5130003		430 - Siksika Nation - 06636 - SIKSIKA 146 / 0701818204	Historical review not required.	Closed		Indigenous Services Canada	A reserve as defined in the Indian Act	Canada Lands	Other				6000	0	0	PHCs (petroleum hydrocarbons):Other medium; PAHs (polycyclic aromatic hydrocarbon):Other medium	17	431	1888	5551	33618	Alberta	Siksika 146	Bow River	CA	Canada	50.7942	-112.987	NAD83 (EPSG4269)
5131003		433 - Chiniki - 06642 - STONEY NO. 142-143-144 - 6000020395	Long term monitoring completed. No further action required.	Closed	Medium Priority for Action	Indigenous Services Canada	A reserve as defined in the Indian Act	Canada Lands								Metal, metalloid, and organometallic:Other medium; Other organics:Other medium	10	566	2172	5026	74676	Alberta	Stoney 142, 143, 144	Banff--Airdrie	CA	Canada	51.1828	-114.971	NAD83 (EPSG4269)
5131004		433 - Chiniki - 06642 - STONEY NO. 142-143-144 - 6000015895	Historical review not required.	Closed		Indigenous Services Canada	A reserve as defined in the Indian Act	Canada Lands	Additional assessment				6000			Metal, metalloid, and organometallic:Other medium	10	566	2172	5026	74672	Alberta	Stoney 142, 143, 144	Banff--Airdrie	CA	Canada	51.1828	-114.971	NAD83 (EPSG4269)
5132001		455 - Sturgeon Lake Cree Nation - 06685 - STURGEON LAKE 154 - 6000011195	Confirmatory sampling completed. No further action required.	Closed	Medium Priority for Action	Indigenous Services Canada	A reserve as defined in the Indian Act	Canada Lands	Other				30	0	0	PHCs (petroleum hydrocarbons):Other medium; PAHs (polycyclic aromatic hydrocarbon):Other medium	17	497	1352	3984	6280	Alberta	Sturgeon Lake 154	Grande Prairie--Mackenzie	CA	Canada	55.0255	-117.561	NAD83 (EPSG4269)
5134002		441 - Paul - 06653 - WABAMUN NO. 133A - 6000022896	Long term monitoring completed. No further action required.	Closed	High Priority for Action	Indigenous Services Canada	A reserve as defined in the Indian Act	Canada Lands								PHCs (petroleum hydrocarbons):Other medium; PAHs (polycyclic aromatic hydrocarbon):Other medium	70	1503	4053	22168	145705	Alberta	Wabamun 133A	Yellowhead	CA	Canada	53.5121	-114.435	NAD83 (EPSG4269)
5134003		441 - Paul - 06653 - WABAMUN NO. 133A - 6000033500	Long term monitoring completed. No further action required.	Closed	High Priority for Action	Indigenous Services Canada	A reserve as defined in the Indian Act	Canada Lands								BTEXs (benzene, toluene, ethylbenzene, and xylene):Other medium	70	1503	4053	22165	145696	Alberta	Wabamun 133A	Yellowhead	CA	Canada	53.512	-114.435	NAD83 (EPSG4269)
5134004		441 - Paul - 06653 - WABAMUN 133A / 6000026797	Confirmatory sampling completed. No further action required.	Closed	Medium Priority for Action	Indigenous Services Canada	A reserve as defined in the Indian Act	Canada Lands	Other				6000	0	0	PHCs (petroleum hydrocarbons):Soil; PAHs (polycyclic aromatic hydrocarbon):Soil	70	1503	4053	22158	145878	Alberta	Wabamun 133A	Yellowhead	CA	Canada	53.5119	-114.435	NAD83 (EPSG4269)
5135001		458 - Bigstone Cree Nation - 06691 - WABASCA NO. 166 - 6000025996	Long term monitoring completed. No further action required.	Closed	Low Priority for Action	Indigenous Services Canada	A reserve as defined in the Indian Act	Canada Lands								PHCs (petroleum hydrocarbons):Other medium; PAHs (polycyclic aromatic hydrocarbon):Other medium	5	113	197	2832	3845	Alberta	Wabasca 166	Fort McMurray--Cold Lake	CA	Canada	55.88	-113.539	NAD83 (EPSG4269)
5135002		458 - Bigstone Cree Nation - 06691 - WABASCA NO. 166 - 6000010395	Long term monitoring completed. No further action required.	Closed	Medium Priority for Action	Indigenous Services Canada	A reserve as defined in the Indian Act	Canada Lands								PHCs (petroleum hydrocarbons):Soil; PAHs (polycyclic aromatic hydrocarbon):Soil	5	113	197	2832	3845	Alberta	Wabasca 166	Fort McMurray--Cold Lake	CA	Canada	55.88	-113.539	NAD83 (EPSG4269)
5135003		458 - Bigstone Cree Nation - 06691 - WABASCA NO. 166 - 6000002993	Long term monitoring completed. No further action required.	Closed	Insufficient Information	Indigenous Services Canada	A reserve as defined in the Indian Act	Canada Lands								PHCs (petroleum hydrocarbons):Soil; PAHs (polycyclic aromatic hydrocarbon):Soil	5	113	197	2832	3845	Alberta	Wabasca 166	Fort McMurray--Cold Lake	CA	Canada	55.88	-113.539	NAD83 (EPSG4269)
5135005		458 - Bigstone Cree Nation - 06691 - WABASCA 166 / 6000027597	Initial testing completed. No further action required.	Closed		Indigenous Services Canada	A reserve as defined in the Indian Act	Canada Lands	Additional assessment				6000	0	0	PHCs (petroleum hydrocarbons):Soil; PAHs (polycyclic aromatic hydrocarbon):Soil	5	113	197	2830	3845	Alberta	Wabasca 166	Fort McMurray--Cold Lake	CA	Canada	55.8797	-113.539	NAD83 (EPSG4269)
5136001		462 - Saddle Lake Cree Nation - 06703 - WHITE FISH LAKE NO. 128 - 6000026496	Long term monitoring completed. No further action required.	Closed	Medium Priority for Action	Indigenous Services Canada	A reserve as defined in the Indian Act	Canada Lands								PHCs (petroleum hydrocarbons):Other medium; PAHs (polycyclic aromatic hydrocarbon):Other medium	81	1023	1746	4251	20161	Alberta	White Fish Lake 128	Lakeland	CA	Canada	54.2968	-111.802	NAD83 (EPSG4269)
5136002		462 - Saddle Lake Cree Nation - 06703 - WHITE FISH LAKE 128 - 6000026696	Long term monitoring completed. No further action required.	Closed	High Priority for Action	Indigenous Services Canada	A reserve as defined in the Indian Act	Canada Lands	Additional assessment				6000	0	0	Other organics:Soil	72	978	1709	4251	20180	Alberta	White Fish Lake 128	Lakeland	CA	Canada	54.2892	-111.808	NAD83 (EPSG4269)
5136003		462 - Saddle Lake Cree Nation - 06703 - WHITE FISH LAKE NO. 128 - 6000026296	Long term monitoring completed. No further action required.	Closed	Low Priority for Action	Indigenous Services Canada	A reserve as defined in the Indian Act	Canada Lands								PHCs (petroleum hydrocarbons):Other medium; PAHs (polycyclic aromatic hydrocarbon):Other medium	81	1023	1746	4251	20161	Alberta	White Fish Lake 128	Lakeland	CA	Canada	54.2968	-111.802	NAD83 (EPSG4269)
5136004		462 - Saddle Lake Cree Nation - 06703 - WHITE FISH LAKE NO. 128 - 6000026396	Long term monitoring completed. No further action required.	Closed	Medium Priority for Action	Indigenous Services Canada	A reserve as defined in the Indian Act	Canada Lands								PHCs (petroleum hydrocarbons):Other medium; PAHs (polycyclic aromatic hydrocarbon):Other medium	81	1023	1746	4251	20161	Alberta	White Fish Lake 128	Lakeland	CA	Canada	54.2968	-111.802	NAD83 (EPSG4269)
5137003		432 - Tsuut'ina Nation - 06639 - TSUU T'INA NATION 145 - 6000024896	Detailed testing completed. Remediation / risk management planned.	Active	Low Priority for Action	Indigenous Services Canada	A reserve as defined in the Indian Act	Canada Lands	Additional assessment				6000	0	0	Metal, metalloid, and organometallic:Other medium	2	353	31082	994705	1472449	Alberta	Tsuu T'ina Nation 145 (Sarcee 145)	Foothills	CA	Canada	50.9487	-114.271	NAD83 (EPSG4269)	2020-2021	5	0	0	0	0	0	0	0	0	0	0	0	FALSE
5137003		432 - Tsuut'ina Nation - 06639 - TSUU T'INA NATION 145 - 6000024896	Detailed testing completed. Remediation / risk management planned.	Active	Low Priority for Action	Indigenous Services Canada	A reserve as defined in the Indian Act	Canada Lands	Additional assessment				6000	0	0	Metal, metalloid, and organometallic:Other medium	2	353	31082	994705	1472449	Alberta	Tsuu T'ina Nation 145 (Sarcee 145)	Foothills	CA	Canada	50.9487	-114.271	NAD83 (EPSG4269)	2019-2020	5	0	0	0	0	0	0	0	0	0	0	0	FALSE
5137004		432 - Tsuu T'ina Nation - 06639 - TSUU T'INA NATION 145 / 0701244003	Historical review completed. No further action required.	Closed		Indigenous Services Canada	A reserve as defined in the Indian Act	Canada Lands	Additional assessment				6000	0	0	PHCs (petroleum hydrocarbons):Other medium; PAHs (polycyclic aromatic hydrocarbon):Other medium; Other inorganics:Other medium; Other organics:Not Available; Other Physical/Chemical (pH, temperature, dissolved solids, turbidity, etc.):Other medium	1	77	5676	777194	1464395	Alberta	Tsuu T'ina Nation 145 (Sarcee 145)	Foothills	CA	Canada	50.965	-114.35	NAD83 (EPSG4269)
5137005		432 - Tsuu T'ina Nation - 06639 - TSUU T'INA NATION 145 - 6000024496	Remediation / risk management completed. No further action required.	Closed	Low Priority for Action	Indigenous Services Canada	A reserve as defined in the Indian Act	Canada Lands	Other				6000	0	0	Other inorganics:Soil	12	261	1224	51221	521464	Alberta	Foothills County	Foothills	CA	Canada	50.58	-114.2	NAD83 (EPSG4269)
5137006		432 - Tsuu T'ina Nation - 06639 - TSUU T'INA NATION 145 / 6000024596	Remediation / risk management completed. No further action required.	Closed	Low Priority for Action	Indigenous Services Canada	A reserve as defined in the Indian Act	Canada Lands	Additional assessment				6000	0	0	PAHs (polycyclic aromatic hydrocarbon):Not Available	1	79	5656	776720	1464379	Alberta	Tsuu T'ina Nation 145 (Sarcee 145)	Foothills	CA	Canada	50.965	-114.351	NAD83 (EPSG4269)
5137009		432 - Tsuu T'ina Nation - 06639 - TSUU T'INA NATION 145 / 6000020596	Historical review completed. No further action required.	Closed		Indigenous Services Canada	A reserve as defined in the Indian Act	Canada Lands	Additional assessment				6000	0	0	Other inorganics:Soil	1	77	5676	777194	1464395	Alberta	Tsuu T'ina Nation 145 (Sarcee 145)	Foothills	CA	Canada	50.965	-114.35	NAD83 (EPSG4269)
5138001		465 - Frog Lake - 06715 - UNIPOUHEOS 121 - 6000022096	Confirmatory sampling completed. No further action required.	Closed	Medium Priority for Action	Indigenous Services Canada	A reserve as defined in the Indian Act	Canada Lands	Other				1400	0	0	Other Physical/Chemical (pH, temperature, dissolved solids, turbidity, etc.):Other medium	32	457	1239	3140	18728	Alberta	Unipouheos 121	Lakeland	CA	Canada	53.8448	-110.399	NAD83 (EPSG4269)
5139002		351 - Fond du Lac - 06501 - FOND DU LAC NO. 227 - 5000013494	Long term monitoring completed. No further action required.	Closed	High Priority for Action	Indigenous Services Canada	A reserve as defined in the Indian Act	Canada Lands								Other organics:Other medium	24	347	702	949	949	Saskatchewan	Fond du Lac 227	Desnethé--Missinippi--Churchill River	CA	Canada	59.3457	-107.01	NAD83 (EPSG4269)
5140001		355 - Peter Ballantyne Cree Nation - 06530 - SOUTHEND 200 - 5000002893	Long term monitoring completed. No further action required.	Closed	Not a Priority for Action	Indigenous Services Canada	A reserve as defined in the Indian Act	Canada Lands					6000	0	0	PHCs (petroleum hydrocarbons):Soil; PAHs (polycyclic aromatic hydrocarbon):Soil	2	1015	1044	1044	1111	Saskatchewan	Southend 200	Desnethé--Missinippi--Churchill River	CA	Canada	56.3396	-103.211	NAD83 (EPSG4269)
5140002		355 - Peter Ballantyne Cree Nation - 06530 - SOUTHEND NO. 200 - 5000040901	Long term monitoring completed. No further action required.	Closed	Insufficient Information	Indigenous Services Canada	A reserve as defined in the Indian Act	Canada Lands	Remediation				1000			PHCs (petroleum hydrocarbons):Soil; PAHs (polycyclic aromatic hydrocarbon):Soil	2	1015	1044	1044	1111	Saskatchewan	Southend 200	Desnethé--Missinippi--Churchill River	CA	Canada	56.3396	-103.211	NAD83 (EPSG4269)
5140003		355 - Peter Ballantyne Cree Nation - 06530 - SOUTHEND NO. 200 - 5000026095	Long term monitoring completed. No further action required.	Closed	Medium Priority for Action	Indigenous Services Canada	A reserve as defined in the Indian Act	Canada Lands										912	1044	1044	1111	Saskatchewan	Southend 200	Desnethé--Missinippi--Churchill River	CA	Canada	56.2909	-103.2	NAD83 (EPSG4269)
5141001		345 - Poundmaker - 06484 - POUNDMAKER 114 / 5000030198	Long term monitoring completed. No further action required.	Closed	Medium Priority for Action	Indigenous Services Canada	A reserve as defined in the Indian Act	Canada Lands	Periodic Monitoring, Other				1	0	0	PHCs (petroleum hydrocarbons):Soil; PAHs (polycyclic aromatic hydrocarbon):Soil	21	459	825	3514	32489	Saskatchewan	Poundmaker 114	Battlefords--Lloydminster	CA	Canada	52.8457	-108.943	NAD83 (EPSG4269)
5142001		372 - Whitecap Dakota First Nation - 06556 - WHITECAP NO. 94 - 5000026896	Remediation / risk management completed. No further action required.	Closed	Medium Priority for Action	Indigenous Services Canada	A reserve as defined in the Indian Act	Canada Lands	Other				500	0	0	PCBs (Polychlorinated Biphenyl) and PCDD/Fs (polychlorinated dibenzo-p-dioxin/dibenzofuran):Soil	60	629	1464	27378	287589	Saskatchewan	Whitecap	Moose Jaw--Lake Centre--Lanigan	CA	Canada	51.8745	-106.706	NAD83 (EPSG4269)
5145001		404 - Big River - 06607 - BIG RIVER NO. 118 - 5000021894	Long term monitoring completed. No further action required.	Closed	Medium Priority for Action	Indigenous Services Canada	A reserve as defined in the Indian Act	Canada Lands								Other Physical/Chemical (pH, temperature, dissolved solids, turbidity, etc.):Other medium	43	840	1807	3229	11166	Saskatchewan	Big River 118	Desnethé--Missinippi--Churchill River	CA	Canada	53.5939	-107.133	NAD83 (EPSG4269)
5145002		404 - Big River - 06607 - BIG RIVER NO. 118 - 5000021794	Long term monitoring completed. No further action required.	Closed	Medium Priority for Action	Indigenous Services Canada	A reserve as defined in the Indian Act	Canada Lands								Other Physical/Chemical (pH, temperature, dissolved solids, turbidity, etc.):Other medium	43	840	1807	3229	11166	Saskatchewan	Big River 118	Desnethé--Missinippi--Churchill River	CA	Canada	53.5939	-107.133	NAD83 (EPSG4269)
5145003		404 - Big River - 06607 - BIG RIVER NO. 118 - 5000013394	Long term monitoring completed. No further action required.	Closed	Medium Priority for Action	Indigenous Services Canada	A reserve as defined in the Indian Act	Canada Lands								Microorganism:Other medium	43	840	1807	3229	11166	Saskatchewan	Big River 118	Desnethé--Missinippi--Churchill River	CA	Canada	53.5939	-107.133	NAD83 (EPSG4269)
5146002		143 - Attawapiskat - 06259 - ATTAWAPISKAT 91 / 3000052096	Initial testing completed. No further action required.	Closed		Indigenous Services Canada	A reserve as defined in the Indian Act	Canada Lands	Additional assessment				6000	0	0	Other organics:Other medium						Ontario	Kenora, Unorganized	Timmins--James Bay	CA	Canada	53.5871	-84.3102	NAD83 (EPSG4269)
5147002		207 - Bearskin Lake - 06319 - BEARSKIN LAKE / 3000007094	Remediation / risk management completed. No further action required.	Closed	Not a Priority for Action	Indigenous Services Canada	A reserve as defined in the Indian Act	Canada Lands					350	0	0	BTEXs (benzene, toluene, ethylbenzene, and xylene):Soil	7	150	411	439	522	Ontario	Bearskin Lake	Kenora	CA	Canada	53.9244	-90.9692	NAD83 (EPSG4269)
5147003		207 - Bearskin Lake - 06319 - BEARSKIN LAKE - 3000007294	Initial testing completed. No further action required.	Closed	Not a Priority for Action	Indigenous Services Canada	A reserve as defined in the Indian Act	Canada Lands	Remediation, Additional assessment				0	0	7680	PHCs (petroleum hydrocarbons):Soil; PAHs (polycyclic aromatic hydrocarbon):Soil	7	150	411	439	524	Ontario	Bearskin Lake	Kenora	CA	Canada	53.9246	-90.9686	NAD83 (EPSG4269)
5147004		207 - Bearskin Lake - 06319 - BEARSKIN LAKE / 3000007394	Confirmatory sampling completed. No further action required.	Closed	Medium Priority for Action	Indigenous Services Canada	A reserve as defined in the Indian Act	Canada Lands	Remediation				1400	0	0	PHCs (petroleum hydrocarbons):Soil; PAHs (polycyclic aromatic hydrocarbon):Soil	7	149	410	439	529	Ontario	Bearskin Lake	Kenora	CA	Canada	53.9251	-90.9659	NAD83 (EPSG4269)
5147005		207 - Bearskin Lake - 06319 - BEARSKIN LAKE - 3000017095	Long term monitoring completed. No further action required.	Closed	High Priority for Action	Indigenous Services Canada	A reserve as defined in the Indian Act	Canada Lands								PHCs (petroleum hydrocarbons):Other medium; PAHs (polycyclic aromatic hydrocarbon):Other medium	7	173	381	439	449	Ontario	Bearskin Lake	Kenora	CA	Canada	53.9032	-91.0151	NAD83 (EPSG4269)
5147009		207 - Bearskin Lake - 06319 - BEARSKIN LAKE / 3000016795	Initial testing completed. No further action required.	Closed		Indigenous Services Canada	A reserve as defined in the Indian Act	Canada Lands	Additional assessment				0	0	0	PHCs (petroleum hydrocarbons):Soil; Metal, metalloid, and organometallic:Soil	7	149	404	439	499	Ontario	Bearskin Lake	Kenora	CA	Canada	53.9247	-90.9807	NAD83 (EPSG4269)
5147011		207 - Bearskin Lake - 06319 - BEARSKIN LAKE - 3000054096	Long term monitoring completed. No further action required.	Closed	Not a Priority for Action	Indigenous Services Canada	A reserve as defined in the Indian Act	Canada Lands								PHCs (petroleum hydrocarbons):Other medium; PAHs (polycyclic aromatic hydrocarbon):Other medium	7	181	426	439	608	Ontario	Bearskin Lake	Kenora	CA	Canada	53.8664	-90.9424	NAD83 (EPSG4269)
5148001		124 - Big Grassy - 06226 - BIG GRASSY RIVER NO. 35G - 3000013695	Confirmatory sampling completed. No further action required.	Closed	High Priority for Action	Indigenous Services Canada	A reserve as defined in the Indian Act	Canada Lands	Remediation, Additional assessment				0	0	0	PHCs (petroleum hydrocarbons):Soil; PAHs (polycyclic aromatic hydrocarbon):Soil	21	244	451	1092	5150	Ontario	Big Grassy River 35G	Thunder Bay--Rainy River	CA	Canada	49.0645	-94.3325	NAD83 (EPSG4269)
5149001		209 - Kitchenuhmaykoosib Inninuwug - 06321 - KITCHENUHMAYKOOSIB AAKI 84 - 3000004694	Confirmatory sampling completed. No further action required.	Closed	High Priority for Action	Indigenous Services Canada	A reserve as defined in the Indian Act	Canada Lands	Remediation, Additional assessment				307	0	0	PHCs (petroleum hydrocarbons):Soil	11	242	799	2800	2814	Ontario	Kitchenuhmaykoosib Aaki 84 (Big Trout Lake)	Kenora	CA	Canada	53.8436	-89.8791	NAD83 (EPSG4269)
5149002		209 - Kitchenuhmaykoosib Inninuwug - 06321 - KITCHENUHMAYKOOSIB AAKI 84 / 3000005094	Remediation / risk management completed. No further action required.	Closed	High Priority for Action	Indigenous Services Canada	A reserve as defined in the Indian Act	Canada Lands	Other				2000	0	0	PHCs (petroleum hydrocarbons):Soil; PAHs (polycyclic aromatic hydrocarbon):Soil	6	261	990	2794	2814	Ontario	Kitchenuhmaykoosib Aaki 84 (Big Trout Lake)	Kenora	CA	Canada	53.8138	-89.8804	NAD83 (EPSG4269)
5149003		209 - Kitchenuhmaykoosib Inninuwug - 06321 - KITCHENUHMAYKOOSIB AAKI 84 - 3000005194	Confirmatory sampling completed. No further action required.	Closed	High Priority for Action	Indigenous Services Canada	A reserve as defined in the Indian Act	Canada Lands	Remediation, Additional assessment				1803	0	0	PHCs (petroleum hydrocarbons):Soil		261	962	2811	2814	Ontario	Kenora, Unorganized	Kenora	CA	Canada	53.824	-89.8943	NAD83 (EPSG4269)
5149004		209 - Kitchenuhmaykoosib Inninuwug - 06321 - KITCHENUHMAYKOOSIB AAKI 84 / 3000016295	Initial testing completed. No further action required.	Closed		Indigenous Services Canada	A reserve as defined in the Indian Act	Canada Lands	Additional assessment				6000	0	0	PHCs (petroleum hydrocarbons):Soil	6	261	990	2794	2814	Ontario	Kitchenuhmaykoosib Aaki 84 (Big Trout Lake)	Kenora	CA	Canada	53.8138	-89.8804	NAD83 (EPSG4269)
5149005		209 - Kitchenuhmaykoosib Inninuwug - 06321 - KITCHENUHMAYKOOSIB AAKI NO. 84 - 3000101997	Long term monitoring completed. No further action required.	Closed	Not a Priority for Action	Indigenous Services Canada	A reserve as defined in the Indian Act	Canada Lands					6000			PHCs (petroleum hydrocarbons):Soil; PAHs (polycyclic aromatic hydrocarbon):Soil	6	261	990	2794	2814	Ontario	Kitchenuhmaykoosib Aaki 84 (Big Trout Lake)	Kenora	CA	Canada	53.8138	-89.8804	NAD83 (EPSG4269)
5149006		209 - Kitchenuhmaykoosib Inninuwug - 06321 - KITCHENUHMAYKOOSIB AAKI 84 / 3000102097	Detailed testing completed. No further action required.	Closed	High Priority for Action	Indigenous Services Canada	A reserve as defined in the Indian Act	Canada Lands	Remediation, Care and Maintenance				1	0	0	PHCs (petroleum hydrocarbons):Soil; PAHs (polycyclic aromatic hydrocarbon):Soil	10	213	737	2552	2814	Ontario	Kitchenuhmaykoosib Aaki 84 (Big Trout Lake)	Kenora	CA	Canada	53.8233	-89.779	NAD83 (EPSG4269)
5149007		209 - Kitchenuhmaykoosib Inninuwug - 06321 - KITCHENUHMAYKOOSIB AAKI 84 - 3000102197	Long term monitoring completed. No further action required.	Closed	High Priority for Action	Indigenous Services Canada	A reserve as defined in the Indian Act	Canada Lands					850	0	0	PHCs (petroleum hydrocarbons):Soil; PAHs (polycyclic aromatic hydrocarbon):Soil	6	261	990	2794	2814	Ontario	Kitchenuhmaykoosib Aaki 84 (Big Trout Lake)	Kenora	CA	Canada	53.8138	-89.8804	NAD83 (EPSG4269)
5149008		209 - Kitchenuhmaykoosib Inninuwug - 06321 - KITCHENUHMAYKOOSIB AAKI 84 - 3000004994	Confirmatory sampling completed. No further action required.	Closed	High Priority for Action	Indigenous Services Canada	A reserve as defined in the Indian Act	Canada Lands	Remediation, Additional assessment				991	0	0	PHCs (petroleum hydrocarbons):Soil		261	944	2802	2814	Ontario	Kenora, Unorganized	Kenora	CA	Canada	53.8228	-89.8836	NAD83 (EPSG4269)
5149009		209 - Kitchenuhmaykoosib Inninuwug - 06321 - KITCHENUHMAYKOOSIB AAKI NO. 84 - 3000004794	Historical review not required.	Closed		Indigenous Services Canada	A reserve as defined in the Indian Act	Canada Lands	Remediation							PAHs (polycyclic aromatic hydrocarbon):Not Available				4	2813	Ontario	Kenora, Unorganized	Kenora	CA	Canada	53.5	-90	NAD83 (EPSG4269)
5149010		209 - Kitchenuhmaykoosib Inninuwug - 06321 - KITCHENUHMAYKOOSIB AAKI 84 / 3000004894	Initial testing completed. No further action required.	Closed	High Priority for Action	Indigenous Services Canada	A reserve as defined in the Indian Act	Canada Lands	Additional assessment				4200	0	0	PHCs (petroleum hydrocarbons):Soil; BTEXs (benzene, toluene, ethylbenzene, and xylene):Soil; PAHs (polycyclic aromatic hydrocarbon):Soil		261	929	2804	2814	Ontario	Kenora, Unorganized	Kenora	CA	Canada	53.8256	-89.8846	NAD83 (EPSG4269)
5149012		209 - Kitchenuhmaykoosib Inninuwug - 06321 - KITCHENUHMAYKOOSIB AAKI 84 - 3000016095	Detailed testing completed. No further action required.	Closed	Medium Priority for Action	Indigenous Services Canada	A reserve as defined in the Indian Act	Canada Lands	Periodic Monitoring				1	0	0	Metal, metalloid, and organometallic:Groundwater; Other inorganics:Groundwater	11	253	815	2652	2814	Ontario	Kitchenuhmaykoosib Aaki 84 (Big Trout Lake)	Kenora	CA	Canada	53.8215	-89.8129	NAD83 (EPSG4269)
5149013		209 - Kitchenuhmaykoosib Inninuwug - 06321 - KITCHENUHMAYKOOSIB AAKI 84 - 3000115699	Confirmatory sampling completed. No further action required.	Closed	High Priority for Action	Indigenous Services Canada	A reserve as defined in the Indian Act	Canada Lands	Remediation, Additional assessment				16	0	0	PHCs (petroleum hydrocarbons):Soil		261	940	2802	2814	Ontario	Kenora, Unorganized	Kenora	CA	Canada	53.8236	-89.8839	NAD83 (EPSG4269)
5150001		216 - Cat Lake - 06332 - CAT LAKE 63C - 3000000693	Detailed testing completed. No further action required.	Closed	High Priority for Action	Indigenous Services Canada	A reserve as defined in the Indian Act	Canada Lands					10	0	0	Metal, metalloid, and organometallic:Soil	92	565	565	565	565	Ontario	Kenora, Unorganized	Kenora	CA	Canada	51.72	-91.8277	NAD83 (EPSG4269)
5150003		216 - Cat Lake - 06332 - CAT LAKE 63C / 3000113999	Initial testing completed. No further action required.	Closed		Indigenous Services Canada	A reserve as defined in the Indian Act	Canada Lands	Remediation				0.01	0	0	PHCs (petroleum hydrocarbons):Soil; PAHs (polycyclic aromatic hydrocarbon):Soil	44	565	565	565	565	Ontario	Kenora, Unorganized	Kenora	CA	Canada	51.717	-91.8068	NAD83 (EPSG4269)
5150004		216 - Cat Lake - 06332 - CAT LAKE NO. 63C - 3000000793	Long term monitoring completed. No further action required.	Closed	High Priority for Action	Indigenous Services Canada	A reserve as defined in the Indian Act	Canada Lands								PHCs (petroleum hydrocarbons):Other medium; PAHs (polycyclic aromatic hydrocarbon):Other medium	181	565	565	565	565	Ontario	Cat Lake 63C	Kenora	CA	Canada	51.7346	-91.8232	NAD83 (EPSG4269)
5150006		216 - Cat Lake - 06332 - CAT LAKE 63C / 3000041296	Initial testing completed. No further action required.	Closed	Medium Priority for Action	Indigenous Services Canada	A reserve as defined in the Indian Act	Canada Lands	Remediation				0	0	0	PHCs (petroleum hydrocarbons):Soil	181	565	565	565	565	Ontario	Cat Lake 63C	Kenora	CA	Canada	51.7346	-91.8232	NAD83 (EPSG4269)
5150007		216 - Cat Lake - 06332 - CAT LAKE 63C / 3000041396	Initial testing completed. No further action required.	Closed	Medium Priority for Action	Indigenous Services Canada	A reserve as defined in the Indian Act	Canada Lands	Additional assessment				0	0	0	PHCs (petroleum hydrocarbons):Soil; PAHs (polycyclic aromatic hydrocarbon):Soil	181	565	565	565	565	Ontario	Cat Lake 63C	Kenora	CA	Canada	51.7346	-91.8232	NAD83 (EPSG4269)
5151001		141 - Beausoleil - 06199 - CHRISTIAN ISLAND 30 - 3000012894	Detailed testing completed. No further action required.	Closed	Medium Priority for Action	Indigenous Services Canada	A reserve as defined in the Indian Act	Canada Lands	Other				1	0	0	Other organics:Soil	51	1274	6376	103665	349168	Ontario	Christian Island 30	Simcoe North	CA	Canada	44.8248	-80.1577	NAD83 (EPSG4269)
5151002		141 - Beausoleil - 06199 - CHRISTIAN ISLAND 30 - 3000102297	Long term monitoring completed. No further action required.	Closed	Medium Priority for Action	Indigenous Services Canada	A reserve as defined in the Indian Act	Canada Lands					50	0	0	PHCs (petroleum hydrocarbons):Soil; PAHs (polycyclic aromatic hydrocarbon):Soil	50	1309	6114	103643	348136	Ontario	Christian Island 30	Simcoe North	CA	Canada	44.8224	-80.1713	NAD83 (EPSG4269)
5151003		141 - Beausoleil - 06199 - CHRISTIAN ISLAND 30 / 3000012794	Initial testing completed. No further action required.	Closed		Indigenous Services Canada	A reserve as defined in the Indian Act	Canada Lands	Periodic Monitoring				0.01	0	0	PHCs (petroleum hydrocarbons):Soil	50	1287	4837	73313	342573	Ontario	Christian Island 30	Simcoe North	CA	Canada	44.8532	-80.212	NAD83 (EPSG4269)
5153001		237 - Deer Lake - 06339 - DEER LAKE - 3000003694	Confirmatory sampling completed. No further action required.	Closed	High Priority for Action	Indigenous Services Canada	A reserve as defined in the Indian Act	Canada Lands					0			PHCs (petroleum hydrocarbons):Soil; PAHs (polycyclic aromatic hydrocarbon):Soil	95	866	866	866	866	Ontario	Deer Lake	Kenora	CA	Canada	52.6309	-94.0942	NAD83 (EPSG4269)
5153002		237 - Deer Lake - 06339 - DEER LAKE - 3000003794	Confirmatory sampling completed. No further action required.	Closed	High Priority for Action	Indigenous Services Canada	A reserve as defined in the Indian Act	Canada Lands					0			PHCs (petroleum hydrocarbons):Soil; PAHs (polycyclic aromatic hydrocarbon):Soil	95	866	866	866	866	Ontario	Deer Lake	Kenora	CA	Canada	52.6309	-94.0942	NAD83 (EPSG4269)
5153003		237 - Deer Lake - 06339 - DEER LAKE - 3000014495	Long term monitoring completed. No further action required.	Closed	Medium Priority for Action	Indigenous Services Canada	A reserve as defined in the Indian Act	Canada Lands								PHCs (petroleum hydrocarbons):Other medium; PAHs (polycyclic aromatic hydrocarbon):Other medium	95	866	866	866	866	Ontario	Deer Lake	Kenora	CA	Canada	52.6309	-94.0942	NAD83 (EPSG4269)
5153004		237 - Deer Lake - 06339 - DEER LAKE / 3000003894	Initial testing completed. No further action required.	Closed	High Priority for Action	Indigenous Services Canada	A reserve as defined in the Indian Act	Canada Lands	Additional assessment				6000	0	0	PHCs (petroleum hydrocarbons):Soil	95	866	866	866	866	Ontario	Deer Lake	Kenora	CA	Canada	52.6309	-94.0942	NAD83 (EPSG4269)
5154001		149 - Grassy Narrows First Nation - 06267 - ENGLISH RIVER 21 / 3000114199	Remediation / risk management completed. No further action required.	Closed	Not a Priority for Action	Indigenous Services Canada	A reserve as defined in the Indian Act	Canada Lands	Remediation				6000	0	0	PHCs (petroleum hydrocarbons):Soil; PAHs (polycyclic aromatic hydrocarbon):Soil	37	471	638	638	3819	Ontario	English River 21	Kenora	CA	Canada	50.1447	-94.021	NAD83 (EPSG4269)
5154004		149 - Grassy Narrows First Nation - 06267 - ENGLISH RIVER 21 - 3000030695	Initial testing completed. No further action required.	Closed	Low Priority for Action	Indigenous Services Canada	A reserve as defined in the Indian Act	Canada Lands	Other				1	0	0	PHCs (petroleum hydrocarbons):Soil	37	573	638	638	1757	Ontario	English River 21	Kenora	CA	Canada	50.1704	-93.9821	NAD83 (EPSG4269)
5155003		144 - Moose Cree First Nation - 06261 - FACTORY ISLAND 1 - 3000032195	Initial testing completed. No further action required.	Closed	Not a Priority for Action	Indigenous Services Canada	A reserve as defined in the Indian Act	Canada Lands	Additional assessment				1	0	0	PHCs (petroleum hydrocarbons):Soil	1338	2794	2992	3714	3714	Ontario	Factory Island 1	Timmins--James Bay	CA	Canada	51.2585	-80.5973	NAD83 (EPSG4269)
5155005		144 - Moose Cree First Nation - 06261 - FACTORY ISLAND 1 - 3000078896	Initial testing completed. No further action required.	Closed	Low Priority for Action	Indigenous Services Canada	A reserve as defined in the Indian Act	Canada Lands	Other				1	0	0	PHCs (petroleum hydrocarbons):Soil; PAHs (polycyclic aromatic hydrocarbon):Soil	1188	2802	3007	3714	3714	Ontario	Factory Island 1	Timmins--James Bay	CA	Canada	51.2668	-80.5943	NAD83 (EPSG4269)
5155009		144 - Moose Cree First Nation - 06261 - FACTORY ISLAND 1 - 3000042196	Initial testing completed. No further action required.	Closed	Medium Priority for Action	Indigenous Services Canada	A reserve as defined in the Indian Act	Canada Lands	Remediation				0	0	0	Metal, metalloid, and organometallic:Other medium	340	2804	3012	3714	3714	Ontario	Cochrane, Unorganized, North Part	Timmins--James Bay	CA	Canada	51.251	-80.6197	NAD83 (EPSG4269)
5155022		144 - Moose Cree First Nation - 06261 - FACTORY ISLAND 1 / 3000031795	Detailed testing completed. No further action required.	Closed	High Priority for Action	Indigenous Services Canada	A reserve as defined in the Indian Act	Canada Lands	Periodic Monitoring				1	0	0	PHCs (petroleum hydrocarbons):Soil; PAHs (polycyclic aromatic hydrocarbon):Soil	1188	2802	3007	3714	3714	Ontario	Factory Island 1	Timmins--James Bay	CA	Canada	51.2668	-80.5943	NAD83 (EPSG4269)
5156002		142 - Albany - 06258 - FORT ALBANY 67 - 3000051196	Confirmatory sampling completed. No further action required.	Closed	High Priority for Action	Indigenous Services Canada	A reserve as defined in the Indian Act	Canada Lands	Remediation				590	0	0	PHCs (petroleum hydrocarbons):Soil; PAHs (polycyclic aromatic hydrocarbon):Soil	401	758	887	2148	2148	Ontario	Fort Albany (Part) 67	Timmins--James Bay	CA	Canada	52.2064	-81.6909	NAD83 (EPSG4269)
5156003		142 - Albany - 06258 - FORT ALBANY 67 / 3000077196	Initial testing completed. No further action required.	Closed	High Priority for Action	Indigenous Services Canada	A reserve as defined in the Indian Act	Canada Lands	Additional assessment				6000	0	0	PHCs (petroleum hydrocarbons):Other medium; PAHs (polycyclic aromatic hydrocarbon):Other medium				1429	2148	Nunavut	Qikiqtaaluk, Unorganized	Nunavut	CA	Canada	52.2	-81.45	NAD83 (EPSG4269)
5156004		142 - Albany - 06258 - FORT ALBANY 67 / 3000078196	Initial testing completed. No further action required.	Closed		Indigenous Services Canada	A reserve as defined in the Indian Act	Canada Lands	Additional assessment				1	0	0	PHCs (petroleum hydrocarbons):Soil; PAHs (polycyclic aromatic hydrocarbon):Soil	12	306	1010	2148	2148	Ontario	Fort Albany (Part) 67	Timmins--James Bay	CA	Canada	52.3319	-81.7439	NAD83 (EPSG4269)
5156005		142 - Albany - 06258 - FORT ALBANY 67 - 3000106398	Initial testing completed. Detailed testing underway.	Active		Indigenous Services Canada	A reserve as defined in the Indian Act	Canada Lands	Additional assessment				1	0	0	PHCs (petroleum hydrocarbons):Groundwater, Soil; BTEXs (benzene, toluene, ethylbenzene, and xylene):Groundwater, Soil; PAHs (polycyclic aromatic hydrocarbon):Groundwater, Soil		758	887	2148	2148	Ontario	Cochrane, Unorganized, North Part	Timmins--James Bay	CA	Canada	52.2192	-81.6362	NAD83 (EPSG4269)	2020-2021	3	0	0	0	0	0	0	0	0	0	0	0	FALSE
5156005		142 - Albany - 06258 - FORT ALBANY 67 - 3000106398	Initial testing completed. Detailed testing underway.	Active		Indigenous Services Canada	A reserve as defined in the Indian Act	Canada Lands	Additional assessment				1	0	0	PHCs (petroleum hydrocarbons):Groundwater, Soil; BTEXs (benzene, toluene, ethylbenzene, and xylene):Groundwater, Soil; PAHs (polycyclic aromatic hydrocarbon):Groundwater, Soil		758	887	2148	2148	Ontario	Cochrane, Unorganized, North Part	Timmins--James Bay	CA	Canada	52.2192	-81.6362	NAD83 (EPSG4269)	2019-2020	3	42293	0	0	0	32190	0	0	0	0	0	0	FALSE
5156007		142 - Albany - 06258 - FORT ALBANY 67 / 3000051296	Initial testing completed. No further action required.	Closed		Indigenous Services Canada	A reserve as defined in the Indian Act	Canada Lands	Additional assessment				1	0	0	PHCs (petroleum hydrocarbons):Soil; PAHs (polycyclic aromatic hydrocarbon):Soil	690	758	917	2148	2148	Ontario	Fort Albany (Part) 67	Timmins--James Bay	CA	Canada	52.214	-81.6811	NAD83 (EPSG4269)
5156008		243 - Kashechewan - 06258 - FORT ALBANY 67 / 3000114299	Initial testing completed. No further action required.	Closed		Indigenous Services Canada	A reserve as defined in the Indian Act	Canada Lands	Remediation, Additional assessment				8000	0	0	PHCs (petroleum hydrocarbons):Groundwater; BTEXs (benzene, toluene, ethylbenzene, and xylene):Groundwater; Metal, metalloid, and organometallic:Groundwater; Other organics:Groundwater	12	306	1010	2148	2148	Ontario	Fort Albany (Part) 67	Timmins--James Bay	CA	Canada	52.3319	-81.7438	NAD83 (EPSG4269)
5156009		142 - Albany - 06258 - FORT ALBANY 67 / 3000078096	Detailed testing completed. Remediation / risk management planned.	Active	Medium Priority for Action	Indigenous Services Canada	A reserve as defined in the Indian Act	Canada Lands	Additional assessment				1	0	0	PHCs (petroleum hydrocarbons):Soil; PAHs (polycyclic aromatic hydrocarbon):Soil	12	306	1010	2148	2148	Ontario	Fort Albany (Part) 67	Timmins--James Bay	CA	Canada	52.3319	-81.7438	NAD83 (EPSG4269)	2020-2021	5	0	0	0	0	0	0	0	0	0	0	0	FALSE
5156009		142 - Albany - 06258 - FORT ALBANY 67 / 3000078096	Detailed testing completed. Remediation / risk management planned.	Active	Medium Priority for Action	Indigenous Services Canada	A reserve as defined in the Indian Act	Canada Lands	Additional assessment				1	0	0	PHCs (petroleum hydrocarbons):Soil; PAHs (polycyclic aromatic hydrocarbon):Soil	12	306	1010	2148	2148	Ontario	Fort Albany (Part) 67	Timmins--James Bay	CA	Canada	52.3319	-81.7438	NAD83 (EPSG4269)	2019-2020	5	42293	0	0	0	32190	0	0	0	0	0	0	FALSE
5156010		142 - Albany - 06258 - FORT ALBANY 67 / 3000031495	Detailed testing completed. No further action required.	Closed	Medium Priority for Action	Indigenous Services Canada	A reserve as defined in the Indian Act	Canada Lands	Periodic Monitoring				1	0	0	Metal, metalloid, and organometallic:Soil	12	306	1010	2148	2148	Ontario	Fort Albany (Part) 67	Timmins--James Bay	CA	Canada	52.3319	-81.7438	NAD83 (EPSG4269)
5156011		243 - Kashechewan - 06258 - FORT ALBANY 67 - 3000052396	Initial testing completed. No further action required.	Closed	Medium Priority for Action	Indigenous Services Canada	A reserve as defined in the Indian Act	Canada Lands	Periodic Monitoring, Other				1	0	0	Metal, metalloid, and organometallic:Groundwater; Other inorganics:Groundwater; Other organics:Groundwater	10	157	1362	2148	2148	Ontario	Fort Albany (Part) 67	Timmins--James Bay	CA	Canada	52.2684	-81.7021	NAD83 (EPSG4269)
5156012		243 - Kashechewan - 06258 - FORT ALBANY 67 - 3000052496	Initial testing completed. No further action required.	Closed	Medium Priority for Action	Indigenous Services Canada	A reserve as defined in the Indian Act	Canada Lands	Periodic Monitoring				1	0	0	Metal, metalloid, and organometallic:Surface water, Groundwater, Sediment; Other inorganics:Groundwater; Other organics:Sediment	8	163	1392	2148	2148	Ontario	Fort Albany (Part) 67	Timmins--James Bay	CA	Canada	52.2833	-81.6545	NAD83 (EPSG4269)
5156014		142 - Albany - 06258 - FORT ALBANY 67 / 3000077696	Initial testing completed. No further action required.	Closed	Medium Priority for Action	Indigenous Services Canada	A reserve as defined in the Indian Act	Canada Lands	Additional assessment, Other				1	0	0	Metal, metalloid, and organometallic:Soil	621	759	953	2148	2148	Ontario	Cochrane, Unorganized, North Part	Timmins--James Bay	CA	Canada	52.2181	-81.688	NAD83 (EPSG4269)
5157002		183 - Eabametoong First Nation - 06296 - FORT HOPE NO. 64 - 3000103097	Long term monitoring completed. No further action required.	Closed	Medium Priority for Action	Indigenous Services Canada	A reserve as defined in the Indian Act	Canada Lands								Metal, metalloid, and organometallic:Other medium	13	329	1043	1088	1088	Ontario	Fort Hope 64	Kenora	CA	Canada	51.6089	-87.8268	NAD83 (EPSG4269)
5157003		183 - Eabametoong First Nation - 06296 - FORT HOPE 64 / 3000025295	Initial testing completed. No further action required.	Closed	Insufficient Information	Indigenous Services Canada	A reserve as defined in the Indian Act	Canada Lands	Additional assessment				1	0	0	PHCs (petroleum hydrocarbons):Soil; PAHs (polycyclic aromatic hydrocarbon):Soil	11	201	631	1088	1088	Ontario	Fort Hope 64	Kenora	CA	Canada	51.5613	-87.8981	NAD83 (EPSG4269)
5157004		183 - Eabametoong First Nation - 06296 - FORT HOPE 64 / 3000025395	Initial testing completed. No further action required.	Closed	Medium Priority for Action	Indigenous Services Canada	A reserve as defined in the Indian Act	Canada Lands	Additional assessment				0	0	0	PHCs (petroleum hydrocarbons):Soil; PAHs (polycyclic aromatic hydrocarbon):Soil	11	192	611	1088	1088	Ontario	Fort Hope 64	Kenora	CA	Canada	51.5611	-87.9028	NAD83 (EPSG4269)
5157008		183 - Eabametoong First Nation - 06296 - FORT HOPE 64 - 3000026495	Confirmatory sampling completed. No further action required.	Closed	Medium Priority for Action	Indigenous Services Canada	A reserve as defined in the Indian Act	Canada Lands	Periodic Monitoring				115	0	0	PHCs (petroleum hydrocarbons):Groundwater; PAHs (polycyclic aromatic hydrocarbon):Groundwater	13	268	760	1088	1088	Ontario	Fort Hope 64	Kenora	CA	Canada	51.5674	-87.8571	NAD83 (EPSG4269)
5158001		215 - Fort Severn - 06331 - FORT SEVERN NO. 89 - 3000002794	Confirmatory sampling completed. No further action required.	Closed	High Priority for Action	Indigenous Services Canada	A reserve as defined in the Indian Act	Canada Lands					0			PHCs (petroleum hydrocarbons):Soil; PAHs (polycyclic aromatic hydrocarbon):Soil	15	207	362	362	362	Ontario	Fort Severn 89	Kenora	CA	Canada	55.9848	-87.651	NAD83 (EPSG4269)
5158002		215 - Fort Severn - 06331 - FORT SEVERN NO. 89 - 3000014695	Long term monitoring completed. No further action required.	Closed	High Priority for Action	Indigenous Services Canada	A reserve as defined in the Indian Act	Canada Lands								PHCs (petroleum hydrocarbons):Other medium; PAHs (polycyclic aromatic hydrocarbon):Other medium	15	207	362	362	362	Ontario	Fort Severn 89	Kenora	CA	Canada	55.9848	-87.651	NAD83 (EPSG4269)
5158003		215 - Fort Severn - 06331 - FORT SEVERN NO. 89 - 3000014895	Long term monitoring completed. No further action required.	Closed	Medium Priority for Action	Indigenous Services Canada	A reserve as defined in the Indian Act	Canada Lands					0			PHCs (petroleum hydrocarbons):Soil; PAHs (polycyclic aromatic hydrocarbon):Soil	15	207	362	362	362	Ontario	Fort Severn 89	Kenora	CA	Canada	55.9848	-87.651	NAD83 (EPSG4269)
5158004		215 - Fort Severn - 06331 - FORT SEVERN 89 / 3000114099	Remediation / risk management completed. No further action required.	Closed	Medium Priority for Action	Indigenous Services Canada	A reserve as defined in the Indian Act	Canada Lands	Remediation				6300	0	0	PHCs (petroleum hydrocarbons):Soil; PAHs (polycyclic aromatic hydrocarbon):Soil	15	207	362	362	362	Ontario	Fort Severn 89	Kenora	CA	Canada	55.9848	-87.651	NAD83 (EPSG4269)
5158005		215 - Fort Severn - 06331 - FORT SEVERN 89 - 3000002894	Initial testing completed. No further action required.	Closed	Medium Priority for Action	Indigenous Services Canada	A reserve as defined in the Indian Act	Canada Lands	Other				0	0	0	PHCs (petroleum hydrocarbons):Soil	21	218	362	362	362	Ontario	Fort Severn 89	Kenora	CA	Canada	55.9964	-87.6442	NAD83 (EPSG4269)
5158006		215 - Fort Severn - 06331 - FORT SEVERN NO. 89 - 3000014795	Long term monitoring completed. No further action required.	Closed	Medium Priority for Action	Indigenous Services Canada	A reserve as defined in the Indian Act	Canada Lands								PHCs (petroleum hydrocarbons):Other medium; PAHs (polycyclic aromatic hydrocarbon):Other medium	23	206	362	362	362	Ontario	Fort Severn 89	Kenora	CA	Canada	55.9787	-87.7007	NAD83 (EPSG4269)
5159002		199 - Garden River First Nation - 06184 - GARDEN RIVER 14 / 3000048596	Confirmatory sampling completed. No further action required.	Closed	High Priority for Action	Indigenous Services Canada	A reserve as defined in the Indian Act	Canada Lands	Other				13400	0	0	Metal, metalloid, and organometallic:Soil	17	393	1935	74964	99534	Ontario	Garden River 14	Sault Ste. Marie	CA	Canada	46.553	-84.0505	NAD83 (EPSG4269)
5159003		199 - Garden River First Nation - 06184 - GARDEN RIVER 14 - 3000048696	Confirmatory sampling completed. No further action required.	Closed	Medium Priority for Action	Indigenous Services Canada	A reserve as defined in the Indian Act	Canada Lands	Other				1	0	0	PHCs (petroleum hydrocarbons):Soil	17	420	5232	84851	99669	Ontario	Garden River 14	Sault Ste. Marie	CA	Canada	46.5618	-84.1423	NAD83 (EPSG4269)
5159004		199 - Garden River First Nation - 06184 - GARDEN RIVER 14 / 3000048996	Detailed testing completed. No further action required.	Closed	Insufficient Information	Indigenous Services Canada	A reserve as defined in the Indian Act	Canada Lands	Remediation, Care and Maintenance, Other				100	0	0	PHCs (petroleum hydrocarbons):Soil	17	393	1935	74967	99534	Ontario	Garden River 14	Sault Ste. Marie	CA	Canada	46.553	-84.0505	NAD83 (EPSG4269)
5160001		210 - Kasabonika Lake - 06322 - KASABONIKA LAKE - 3000004294	Confirmatory sampling completed. No further action required.	Closed	Medium Priority for Action	Indigenous Services Canada	A reserve as defined in the Indian Act	Canada Lands					0			PHCs (petroleum hydrocarbons):Soil; PAHs (polycyclic aromatic hydrocarbon):Soil			838	848	869	Ontario	Kasabonika Lake	Kenora	CA	Canada	53.6097	-88.6688	NAD83 (EPSG4269)
5160002		210 - Kasabonika Lake - 06322 - KASABONIKA LAKE - 3000004394	Confirmatory sampling completed. No further action required.	Closed	High Priority for Action	Indigenous Services Canada	A reserve as defined in the Indian Act	Canada Lands					0			PHCs (petroleum hydrocarbons):Soil; PAHs (polycyclic aromatic hydrocarbon):Soil			838	848	869	Ontario	Kasabonika Lake	Kenora	CA	Canada	53.6097	-88.6688	NAD83 (EPSG4269)
5160004		210 - Kasabonika Lake - 06322 - KASABONIKA LAKE - 3000021695	Long term monitoring completed. No further action required.	Closed	Medium Priority for Action	Indigenous Services Canada	A reserve as defined in the Indian Act	Canada Lands								PHCs (petroleum hydrocarbons):Other medium; PAHs (polycyclic aromatic hydrocarbon):Other medium			838	848	869	Ontario	Kasabonika Lake	Kenora	CA	Canada	53.6097	-88.6688	NAD83 (EPSG4269)
5160005		210 - Kasabonika Lake - 06322 - KASABONIKA LAKE - 3000104997	Confirmatory sampling completed. No further action required.	Closed	High Priority for Action	Indigenous Services Canada	A reserve as defined in the Indian Act	Canada Lands					0			PHCs (petroleum hydrocarbons):Soil; PAHs (polycyclic aromatic hydrocarbon):Soil			838	848	869	Ontario	Kasabonika Lake	Kenora	CA	Canada	53.6097	-88.6688	NAD83 (EPSG4269)
5160006		210 - Kasabonika Lake - 06322 - KASABONIKA LAKE / 3000059396	Initial testing completed. No further action required.	Closed		Indigenous Services Canada	A reserve as defined in the Indian Act	Canada Lands	Additional assessment				0	0	0	Metal, metalloid, and organometallic:Other medium	784	848	848	848	869	Ontario	Kasabonika Lake	Kenora	CA	Canada	53.5297	-88.6057	NAD83 (EPSG4269)
5160007		210 - Kasabonika Lake - 06322 - KASABONIKA LAKE - 3000004194	Long term monitoring completed. No further action required.	Closed	Medium Priority for Action	Indigenous Services Canada	A reserve as defined in the Indian Act	Canada Lands					0			Metal, metalloid, and organometallic:Soil				848	869	Ontario	Kasabonika Lake	Kenora	CA	Canada	53.6442	-88.653	NAD83 (EPSG4269)
5161002		171 - Chippewas of Kettle and Stony Point - 06193 - KETTLE POINT 44 - 3000009194	Initial testing completed. No further action required.	Closed	Medium Priority for Action	Indigenous Services Canada	A reserve as defined in the Indian Act	Canada Lands	Continous Monitoring				0	0	0	Metal, metalloid, and organometallic:Soil	344	1994	6182	76406	325541	Ontario	Kettle Point 44	Lambton--Kent--Middlesex	CA	Canada	43.1934	-82.0057	NAD83 (EPSG4269)
5161003		171 - Chippewas of Kettle and Stony Point - 06193 - KETTLE POINT 44 / 3000102597	Detailed testing completed. No further action required.	Closed	Insufficient Information	Indigenous Services Canada	A reserve as defined in the Indian Act	Canada Lands	Remediation				5	0	0	PHCs (petroleum hydrocarbons):Surface soil	344	1994	6183	76389	325536	Ontario	Kettle Point 44	Lambton--Kent--Middlesex	CA	Canada	43.1934	-82.0057	NAD83 (EPSG4269)
5161005		171 - Chippewas of Kettle and Stony Point - 06193 - KETTLE POINT 44 - 3000102897	Initial testing completed. No further action required.	Closed		Indigenous Services Canada	A reserve as defined in the Indian Act	Canada Lands	Periodic Monitoring, Other				0	0	0	PHCs (petroleum hydrocarbons):Other medium	164	2037	7226	90921	325089	Ontario	Lambton Shores	Lambton--Kent--Middlesex	CA	Canada	43.1847	-82.0187	NAD83 (EPSG4269)
5162001		212 - Kingfisher - 06324 - KINGFISHER LAKE 1 / 3000001994	Remediation / risk management completed. No further action required.	Closed	High Priority for Action	Indigenous Services Canada	A reserve as defined in the Indian Act	Canada Lands	Remediation				5023	0	0	PHCs (petroleum hydrocarbons):Soil; BTEXs (benzene, toluene, ethylbenzene, and xylene):Soil	172	510	510	510	1103	Ontario	Kingfisher Lake 1	Kenora	CA	Canada	53.028	-89.8364	NAD83 (EPSG4269)
5162002		212 - Kingfisher - 06324 - KINGFISHER LAKE NO. 1 - 3000002094	Confirmatory sampling completed. No further action required.	Closed	High Priority for Action	Indigenous Services Canada	A reserve as defined in the Indian Act	Canada Lands					0			PHCs (petroleum hydrocarbons):Soil; PAHs (polycyclic aromatic hydrocarbon):Soil	172	510	510	510	1103	Ontario	Kingfisher Lake 1	Kenora	CA	Canada	53.028	-89.8364	NAD83 (EPSG4269)
5162003		212 - Kingfisher - 06324 - KINGFISHER LAKE NO. 1 - 3000002194	Long term monitoring completed. No further action required.	Closed	High Priority for Action	Indigenous Services Canada	A reserve as defined in the Indian Act	Canada Lands					0			PHCs (petroleum hydrocarbons):Soil; PAHs (polycyclic aromatic hydrocarbon):Soil	35	510	510	510	1103	Ontario	Kenora, Unorganized	Kenora	CA	Canada	53.0252	-89.8082	NAD83 (EPSG4269)
5162004		212 - Kingfisher - 06324 - KINGFISHER LAKE NO. 1 - 3000023795	Confirmatory sampling completed. No further action required.	Closed	Medium Priority for Action	Indigenous Services Canada	A reserve as defined in the Indian Act	Canada Lands					0			PHCs (petroleum hydrocarbons):Soil; PAHs (polycyclic aromatic hydrocarbon):Soil	172	510	510	510	1103	Ontario	Kingfisher Lake 1	Kenora	CA	Canada	53.0279	-89.8364	NAD83 (EPSG4269)
5162005		212 - Kingfisher - 06324 - KINGFISHER LAKE NO. 1 - 3000024095	Long term monitoring completed. No further action required.	Closed	High Priority for Action	Indigenous Services Canada	A reserve as defined in the Indian Act	Canada Lands								PHCs (petroleum hydrocarbons):Other medium	172	510	510	510	1103	Ontario	Kingfisher Lake 1	Kenora	CA	Canada	53.0279	-89.8364	NAD83 (EPSG4269)
5162007		212 - Kingfisher - 06324 - KINGFISHER LAKE 1 - 3000023895	Detailed testing completed. No further action required.	Closed	Low Priority for Action	Indigenous Services Canada	A reserve as defined in the Indian Act	Canada Lands	Additional assessment				0	0	0	Metal, metalloid, and organometallic:Soil	146	510	510	510	1103	Ontario	Kingfisher Lake 1	Kenora	CA	Canada	53.0166	-89.8452	NAD83 (EPSG4269)
5163001		205 - Lac Seul - 06316 - LAC SEUL 28 / 3000052896	Remediation / risk management completed. No further action required.	Closed	Medium Priority for Action	Indigenous Services Canada	A reserve as defined in the Indian Act	Canada Lands	Remediation				165	0	0	PHCs (petroleum hydrocarbons):Groundwater, Soil; BTEXs (benzene, toluene, ethylbenzene, and xylene):Groundwater, Soil	12	312	785	3114	8578	Ontario	Lac Seul 28	Kenora	CA	Canada	50.2726	-92.1809	NAD83 (EPSG4269)
5163002		205 - Lac Seul - 06316 - LAC SEUL NO. 28 - 3000052996	Confirmatory sampling completed. No further action required.	Closed	Medium Priority for Action	Indigenous Services Canada	A reserve as defined in the Indian Act	Canada Lands	Remediation, Additional assessment				300	0	0	PHCs (petroleum hydrocarbons):Soil	12	312	785	3114	8578	Ontario	Lac Seul 28	Kenora	CA	Canada	50.2726	-92.1809	NAD83 (EPSG4269)
5163003		205 - Lac Seul - 06316 - LAC SEUL 28 - 3000053196	Detailed testing completed. No further action required.	Closed	Medium Priority for Action	Indigenous Services Canada	A reserve as defined in the Indian Act	Canada Lands	Other				0.01	0	0	PHCs (petroleum hydrocarbons):Surface soil	12	312	785	3114	8578	Ontario	Lac Seul 28	Kenora	CA	Canada	50.2726	-92.1809	NAD83 (EPSG4269)
5163004		205 - Lac Seul - 06316 - LAC SEUL NO. 28 - 3000053396	Confirmatory sampling completed. No further action required.	Closed	Medium Priority for Action	Indigenous Services Canada	A reserve as defined in the Indian Act	Canada Lands	Remediation				100	0	0	PHCs (petroleum hydrocarbons):Surface soil	12	312	785	3114	8578	Ontario	Lac Seul 28	Kenora	CA	Canada	50.2726	-92.1809	NAD83 (EPSG4269)
5163005		205 - Lac Seul - 06316 - LAC SEUL NO. 28 - 3000053496	Remediation / risk management completed. No further action required.	Closed	Medium Priority for Action	Indigenous Services Canada	A reserve as defined in the Indian Act	Canada Lands	Additional assessment				200	0	0	PHCs (petroleum hydrocarbons):Surface soil	12	242	780	2522	8644	Ontario	Lac Seul 28	Kenora	CA	Canada	50.2545	-92.2957	NAD83 (EPSG4269)
5163006		205 - Lac Seul - 06316 - LAC SEUL 28 - 3000053596	Initial testing completed. No further action required.	Closed	Low Priority for Action	Indigenous Services Canada	A reserve as defined in the Indian Act	Canada Lands	Other				0	0	0	PHCs (petroleum hydrocarbons):Surface soil	12	280	752	2284	8619	Ontario	Lac Seul 28	Kenora	CA	Canada	50.2673	-92.3013	NAD83 (EPSG4269)
5163007		205 - Lac Seul - 06316 - LAC SEUL 28 / 3000053696	Detailed testing completed. No further action required.	Closed	Low Priority for Action	Indigenous Services Canada	A reserve as defined in the Indian Act	Canada Lands	Additional assessment				1	0	0	PHCs (petroleum hydrocarbons):Soil; PAHs (polycyclic aromatic hydrocarbon):Soil	12	242	780	2522	8644	Ontario	Lac Seul 28	Kenora	CA	Canada	50.2545	-92.2957	NAD83 (EPSG4269)
5163008		205 - Lac Seul - 06316 - LAC SEUL 28 / 3000053096	Initial testing completed. No further action required.	Closed	Medium Priority for Action	Indigenous Services Canada	A reserve as defined in the Indian Act	Canada Lands	Additional assessment				1	0	0	PHCs (petroleum hydrocarbons):Soil; PAHs (polycyclic aromatic hydrocarbon):Soil	12	242	780	2522	8644	Ontario	Lac Seul 28	Kenora	CA	Canada	50.2545	-92.2957	NAD83 (EPSG4269)
5164003		239 - Neskantaga First Nation - 06355 - LANSDOWNE HOUSE INDIAN SETTLEMENT / 3000028895	Detailed testing completed. No further action required.	Closed	Medium Priority for Action	Indigenous Services Canada	A reserve as defined in the Indian Act	Canada Lands	Remediation				1	0	0	PHCs (petroleum hydrocarbons):Soil; PAHs (polycyclic aromatic hydrocarbon):Soil						Ontario	Kenora, Unorganized	Timmins--James Bay	CA	Canada	52.2075	-86.0983	NAD83 (EPSG4269)
5164006		239 - Neskantaga First Nation - 06355 - LANSDOWNE HOUSE INDIAN SETTLEMENT / 3000028695	Initial testing completed. No further action required.	Closed	Medium Priority for Action	Indigenous Services Canada	A reserve as defined in the Indian Act	Canada Lands	Additional assessment				1	0	0	PHCs (petroleum hydrocarbons):Soil; PAHs (polycyclic aromatic hydrocarbon):Soil						Ontario	Kenora, Unorganized	Timmins--James Bay	CA	Canada	52.2075	-86.0983	NAD83 (EPSG4269)
5164007		239 - Neskantaga First Nation - 06355 - LANSDOWNE HOUSE INDIAN SETTLEMENT / 3000027795	Initial testing completed. No further action required.	Closed	Medium Priority for Action	Indigenous Services Canada	A reserve as defined in the Indian Act	Canada Lands	Additional assessment				1	0	0	PHCs (petroleum hydrocarbons):Soil; PAHs (polycyclic aromatic hydrocarbon):Soil						Ontario	Kenora, Unorganized	Timmins--James Bay	CA	Canada	52.2075	-86.0983	NAD83 (EPSG4269)
5164012		239 - Neskantaga First Nation - 06355 - LANSDOWNE HOUSE INDIAN SETTLEMENT / 3000027895	Detailed testing completed. No further action required.	Closed	High Priority for Action	Indigenous Services Canada	A reserve as defined in the Indian Act	Canada Lands	Additional assessment				1	0	0	PHCs (petroleum hydrocarbons):Soil; PAHs (polycyclic aromatic hydrocarbon):Soil						Ontario	Kenora, Unorganized	Timmins--James Bay	CA	Canada	52.2075	-86.0983	NAD83 (EPSG4269)
5164013		239 - Neskantaga First Nation - 06355 - LANSDOWNE HOUSE INDIAN SETTLEMENT - 3000028995	Detailed testing completed. No further action required.	Closed	Medium Priority for Action	Indigenous Services Canada	A reserve as defined in the Indian Act	Canada Lands	Other				1	0	0	PHCs (petroleum hydrocarbons):Groundwater; Metal, metalloid, and organometallic:Soil		121	236	236	236	Ontario	Kenora, Unorganized	Kenora	CA	Canada	52.1804	-87.9694	NAD83 (EPSG4269)
5165002		184 - Long Lake No.58 First Nation - 06297 - LONG LAKE 58 - 3000030195	Initial testing completed. No further action required.	Closed	Medium Priority for Action	Indigenous Services Canada	A reserve as defined in the Indian Act	Canada Lands	Other				1	0	0	Other Physical/Chemical (pH, temperature, dissolved solids, turbidity, etc.):Soil	352	1279	1682	2233	4828	Ontario	Long Lake 58	Thunder Bay--Superior North	CA	Canada	49.789	-86.5654	NAD83 (EPSG4269)
5165003		184 - Long Lake No.58 First Nation - 06297 - LONG LAKE 58 / 3000030295	Initial testing completed. No further action required.	Closed	Medium Priority for Action	Indigenous Services Canada	A reserve as defined in the Indian Act	Canada Lands	Additional assessment				1	0	0	PHCs (petroleum hydrocarbons):Surface soil	344	1255	1669	2231	4835	Ontario	Long Lake 58	Thunder Bay--Superior North	CA	Canada	49.7932	-86.5656	NAD83 (EPSG4269)
5166001		186 - Martin Falls - 06299 - MARTEN FALLS 65 - 3000027095	Remediation / risk management completed. No further action required.	Closed	High Priority for Action	Indigenous Services Canada	A reserve as defined in the Indian Act	Canada Lands	Remediation				4665	0.11	9330	PHCs (petroleum hydrocarbons):Soil; BTEXs (benzene, toluene, ethylbenzene, and xylene):Soil; Other inorganics:Soil	9	198	261	261	261	Ontario	Marten Falls 65	Timmins--James Bay	CA	Canada	51.6569	-85.9306	NAD83 (EPSG4269)
5166002		186 - Martin Falls - 06299 - MARTEN FALLS 65 - 3000027195	Confirmatory sampling completed. No further action required.	Closed	High Priority for Action	Indigenous Services Canada	A reserve as defined in the Indian Act	Canada Lands	Remediation				2925	0.1	5850	PHCs (petroleum hydrocarbons):Groundwater, Soil; BTEXs (benzene, toluene, ethylbenzene, and xylene):Groundwater, Sediment, Soil; PAHs (polycyclic aromatic hydrocarbon):Groundwater, Soil; Other Physical/Chemical (pH, temperature, dissolved solids, turbidity, etc.):Other medium	9	212	261	261	261	Ontario	Marten Falls 65	Timmins--James Bay	CA	Canada	51.6569	-85.9181	NAD83 (EPSG4269)
5166003		186 - Martin Falls - 06299 - MARTEN FALLS 65 - 3000027395	Confirmatory sampling completed. No further action required.	Closed	High Priority for Action	Indigenous Services Canada	A reserve as defined in the Indian Act	Canada Lands	Remediation				234	0.01	468	PHCs (petroleum hydrocarbons):Groundwater, Soil; BTEXs (benzene, toluene, ethylbenzene, and xylene):Soil; PAHs (polycyclic aromatic hydrocarbon):Soil	7	118	260	261	261	Ontario	Marten Falls 65	Timmins--James Bay	CA	Canada	51.6373	-85.952	NAD83 (EPSG4269)
5166004		186 - Martin Falls - 06299 - MARTEN FALLS 65 / 3000027295	Detailed testing completed. No further action required.	Closed	High Priority for Action	Indigenous Services Canada	A reserve as defined in the Indian Act	Canada Lands	Remediation				1749	0.05	3498	PHCs (petroleum hydrocarbons):Soil	9	195	261	261	261	Ontario	Marten Falls 65	Timmins--James Bay	CA	Canada	51.658	-85.8966	NAD83 (EPSG4269)
5166005		186 - Martin Falls - 06299 - MARTEN FALLS 65 - 3000027595	Initial testing completed. Detailed testing underway.	Active	Medium Priority for Action	Indigenous Services Canada	A reserve as defined in the Indian Act	Canada Lands	Additional assessment				1	0	0	PHCs (petroleum hydrocarbons):Groundwater, Soil	9	200	261	261	261	Ontario	Marten Falls 65	Timmins--James Bay	CA	Canada	51.6539	-85.9117	NAD83 (EPSG4269)	2019-2020	4	0	0	0	0	0	0	0	0	0	0	0	FALSE
5166005		186 - Martin Falls - 06299 - MARTEN FALLS 65 - 3000027595	Initial testing completed. Detailed testing underway.	Active	Medium Priority for Action	Indigenous Services Canada	A reserve as defined in the Indian Act	Canada Lands	Additional assessment				1	0	0	PHCs (petroleum hydrocarbons):Groundwater, Soil	9	200	261	261	261	Ontario	Marten Falls 65	Timmins--James Bay	CA	Canada	51.6539	-85.9117	NAD83 (EPSG4269)	2020-2021	4	0	0	0	0	0	0	0	0	0	0	0	FALSE
5166006		186 - Martin Falls - 06299 - MARTEN FALLS 65 - 3000027695	Initial testing completed. No further action required.	Closed	Medium Priority for Action	Indigenous Services Canada	A reserve as defined in the Indian Act	Canada Lands	Periodic Monitoring				1	0	0	PHCs (petroleum hydrocarbons):Soil; PAHs (polycyclic aromatic hydrocarbon):Soil; Other Physical/Chemical (pH, temperature, dissolved solids, turbidity, etc.):Soil	9	200	261	261	261	Ontario	Marten Falls 65	Timmins--James Bay	CA	Canada	51.6539	-85.9117	NAD83 (EPSG4269)
5167001		200 - Mississauga - 06159 - MISSISSAGI RIVER 8 - 3000044596	Detailed testing completed. No further action required.	Closed	Medium Priority for Action	Indigenous Services Canada	A reserve as defined in the Indian Act	Canada Lands	Additional assessment, Other				1	0	0	Other organics:Soil	67	3079	4586	9146	30592	Ontario	Mississagi River 8	Algoma--Manitoulin--Kapuskasing	CA	Canada	46.1991	-83.0007	NAD83 (EPSG4269)
5167002		200 - Mississauga - 06159 - MISSISSAGI RIVER 8 - 3000044296	Initial testing completed. No further action required.	Closed		Indigenous Services Canada	A reserve as defined in the Indian Act	Canada Lands	Additional assessment, Other				1	0	0	Metal, metalloid, and organometallic:Groundwater; Other inorganics:Groundwater	63	2067	4186	9182	30514	Ontario	Mississagi River 8	Algoma--Manitoulin--Kapuskasing	CA	Canada	46.2245	-82.9912	NAD83 (EPSG4269)
5167003		200 - Mississauga - 06159 - MISSISSAGI RIVER 8 - 3000044396	Detailed testing completed. No further action required.	Closed	Medium Priority for Action	Indigenous Services Canada	A reserve as defined in the Indian Act	Canada Lands	Periodic Monitoring				1	0	0	Metal, metalloid, and organometallic:Groundwater; Other inorganics:Groundwater	63	1754	4176	9183	30484	Ontario	Mississagi River 8	Algoma--Manitoulin--Kapuskasing	CA	Canada	46.2253	-82.9937	NAD83 (EPSG4269)
5167005		200 - Mississauga - 06159 - MISSISSAGI RIVER 8 / 3000081196	Detailed testing completed. No further action required.	Closed	Medium Priority for Action	Indigenous Services Canada	A reserve as defined in the Indian Act	Canada Lands	Other				1	0	0	Metal, metalloid, and organometallic:Groundwater	68	2886	4367	9174	30615	Ontario	Mississagi River 8	Algoma--Manitoulin--Kapuskasing	CA	Canada	46.2127	-82.9905	NAD83 (EPSG4269)
5168002		135 - Moose Deer Point - 06208 - MOOSE POINT NO. 79 - 3000023695	Long term monitoring completed. No further action required.	Closed	Medium Priority for Action	Indigenous Services Canada	A reserve as defined in the Indian Act	Canada Lands								PHCs (petroleum hydrocarbons):Other medium; PAHs (polycyclic aromatic hydrocarbon):Other medium	92	270	467	7095	145976	Ontario	Moose Point 79	Parry Sound--Muskoka	CA	Canada	45.0825	-80.0396	NAD83 (EPSG4269)
5169002		167 - Moravian of the Thames - 06189 - MORAVIAN 47 - 3000010794	Initial testing completed. No further action required.	Closed	Medium Priority for Action	Indigenous Services Canada	A reserve as defined in the Indian Act	Canada Lands	Periodic Monitoring, Additional assessment				1	0	0	Other inorganics:Soil	74	1114	4153	25488	170457	Ontario	Moravian 47	Chatham-Kent--Leamington	CA	Canada	42.5782	-81.8736	NAD83 (EPSG4269)
5170002		213 - Muskrat Dam Lake - 06327 - MUSKRAT DAM LAKE - 3000008794	Remediation / risk management completed. Confirmatory sampling underway.	Active	High Priority for Action	Indigenous Services Canada	A reserve as defined in the Indian Act	Canada Lands	Remediation				6710	0	0	PHCs (petroleum hydrocarbons):Groundwater, Soil	3	223	333	333	333	Ontario	Muskrat Dam Lake	Kenora	CA	Canada	53.4046	-91.7692	NAD83 (EPSG4269)	2019-2020	7	0	416169	0	0	0	203232	0	0	0	0	0	FALSE
5170002		213 - Muskrat Dam Lake - 06327 - MUSKRAT DAM LAKE - 3000008794	Remediation / risk management completed. Confirmatory sampling underway.	Active	High Priority for Action	Indigenous Services Canada	A reserve as defined in the Indian Act	Canada Lands	Remediation				6710	0	0	PHCs (petroleum hydrocarbons):Groundwater, Soil	3	223	333	333	333	Ontario	Muskrat Dam Lake	Kenora	CA	Canada	53.4046	-91.7692	NAD83 (EPSG4269)	2020-2021	8	0	0	0	0	0	0	0	0	0	0	0	FALSE
5170003		213 - Muskrat Dam Lake - 06327 - MUSKRAT DAM LAKE - 3000008994	Confirmatory sampling completed. No further action required.	Closed	Low Priority for Action	Indigenous Services Canada	A reserve as defined in the Indian Act	Canada Lands	Other				146			PHCs (petroleum hydrocarbons):Soil; PAHs (polycyclic aromatic hydrocarbon):Soil			97	333	333	Ontario	Muskrat Dam Lake	Kenora	CA	Canada	53.3656	-91.8468	NAD83 (EPSG4269)
5170006		213 - Muskrat Dam Lake - 06327 - MUSKRAT DAM LAKE - 3000008894	Long term monitoring completed. No further action required.	Closed	High Priority for Action	Indigenous Services Canada	A reserve as defined in the Indian Act	Canada Lands								PHCs (petroleum hydrocarbons):Other medium; PAHs (polycyclic aromatic hydrocarbon):Other medium			98	333	333	Ontario	Muskrat Dam Lake	Kenora	CA	Canada	53.3657	-91.8467	NAD83 (EPSG4269)
5170007		213 - Muskrat Dam Lake - 06327 - MUSKRAT DAM LAKE - 3000060496	Detailed testing completed. No further action required.	Closed	Not a Priority for Action	Indigenous Services Canada	A reserve as defined in the Indian Act	Canada Lands	Other				0			Other inorganics:Soil			98	333	333	Ontario	Muskrat Dam Lake	Kenora	CA	Canada	53.3657	-91.8468	NAD83 (EPSG4269)
5171001		127 - Lac La Croix - 06242 - NEGUAGUON LAKE 25D - 3000013895	Detailed testing completed. Remedial action plan under development.	Active	High Priority for Action	Indigenous Services Canada	A reserve as defined in the Indian Act	Canada Lands	Additional assessment				1100	0	0	PHCs (petroleum hydrocarbons):Soil; PAHs (polycyclic aromatic hydrocarbon):Soil	8	82	145	316	1059	Ontario	Neguaguon Lake 25D	Thunder Bay--Rainy River	CA	Canada	48.3773	-92.1651	NAD83 (EPSG4269)	2019-2020	6	0	0	0	0	0	0	0	0	0	0	0	FALSE
5171001		127 - Lac La Croix - 06242 - NEGUAGUON LAKE 25D - 3000013895	Detailed testing completed. Remedial action plan under development.	Active	High Priority for Action	Indigenous Services Canada	A reserve as defined in the Indian Act	Canada Lands	Additional assessment				1100	0	0	PHCs (petroleum hydrocarbons):Soil; PAHs (polycyclic aromatic hydrocarbon):Soil	8	82	145	316	1059	Ontario	Neguaguon Lake 25D	Thunder Bay--Rainy River	CA	Canada	48.3773	-92.1651	NAD83 (EPSG4269)	2020-2021	6	0	0	0	0	0	0	0	0	0	0	0	FALSE
5171002		127 - Lac La Croix - 06242 - NEGUAGUON LAKE 25D - 3000038095	Initial testing completed. Detailed testing underway.	Active	Insufficient Information	Indigenous Services Canada	A reserve as defined in the Indian Act	Canada Lands	Other				0.01	0	0	Metal, metalloid, and organometallic:Groundwater; Other organics:Air	7	94	180	323	1278	Ontario	Neguaguon Lake 25D	Thunder Bay--Rainy River	CA	Canada	48.374	-92.0403	NAD83 (EPSG4269)	2019-2020	4	0	0	0	0	0	0	0	0	0	0	0	FALSE
5171002		127 - Lac La Croix - 06242 - NEGUAGUON LAKE 25D - 3000038095	Initial testing completed. Detailed testing underway.	Active	Insufficient Information	Indigenous Services Canada	A reserve as defined in the Indian Act	Canada Lands	Other				0.01	0	0	Metal, metalloid, and organometallic:Groundwater; Other organics:Air	7	94	180	323	1278	Ontario	Neguaguon Lake 25D	Thunder Bay--Rainy River	CA	Canada	48.374	-92.0403	NAD83 (EPSG4269)	2020-2021	4	0	0	0	0	0	0	0	0	0	0	0	FALSE
5172001		120 - Mississaugas of the Credit - 06223 - NEW CREDIT NO. 40A - 3000009994	Initial testing completed. No further action required.	Closed		Indigenous Services Canada	A reserve as defined in the Indian Act	Canada Lands					0	0	0	PHCs (petroleum hydrocarbons):Soil; PAHs (polycyclic aromatic hydrocarbon):Soil	94	2239	6778	168376	1120194	Ontario	New Credit (Part) 40A	Brantford--Brant	CA	Canada	42.9935	-80.095	NAD83 (EPSG4269)
5173001		238 - North Spirit Lake - 06340 - NORTH SPIRIT LAKE - 3000003194	Confirmatory sampling completed. No further action required.	Closed	High Priority for Action	Indigenous Services Canada	A reserve as defined in the Indian Act	Canada Lands					0			PHCs (petroleum hydrocarbons):Soil; PAHs (polycyclic aromatic hydrocarbon):Soil	48	292	292	292	300	Ontario	North Spirit Lake	Kenora	CA	Canada	52.48	-93.0195	NAD83 (EPSG4269)
5173002		238 - North Spirit Lake - 06340 - NORTH SPIRIT LAKE - 3000003394	Long term monitoring completed. No further action required.	Closed	Medium Priority for Action	Indigenous Services Canada	A reserve as defined in the Indian Act	Canada Lands								PHCs (petroleum hydrocarbons):Other medium; PAHs (polycyclic aromatic hydrocarbon):Other medium	48	292	292	292	300	Ontario	North Spirit Lake	Kenora	CA	Canada	52.48	-93.0195	NAD83 (EPSG4269)
5173003		238 - North Spirit Lake - 06340 - NORTH SPIRIT LAKE - 3000021895	Confirmatory sampling completed. No further action required.	Closed	High Priority for Action	Indigenous Services Canada	A reserve as defined in the Indian Act	Canada Lands					0			PHCs (petroleum hydrocarbons):Soil; PAHs (polycyclic aromatic hydrocarbon):Soil	48	292	292	292	300	Ontario	North Spirit Lake	Kenora	CA	Canada	52.48	-93.0195	NAD83 (EPSG4269)
5173004		238 - North Spirit Lake - 06340 - NORTH SPIRIT LAKE - 3000003294	Long term monitoring completed. No further action required.	Closed	Medium Priority for Action	Indigenous Services Canada	A reserve as defined in the Indian Act	Canada Lands								PHCs (petroleum hydrocarbons):Other medium; PAHs (polycyclic aromatic hydrocarbon):Other medium	48	292	292	292	317	Ontario	North Spirit Lake	Kenora	CA	Canada	52.4853	-93.0093	NAD83 (EPSG4269)
5174001		203 - Mishkeegogamang - 06314 - OSNABURGH NO. 63B - 3000022695	Confirmatory sampling completed. No further action required.	Closed	High Priority for Action	Indigenous Services Canada	A reserve as defined in the Indian Act	Canada Lands	Remediation				0			PHCs (petroleum hydrocarbons):Soil; PAHs (polycyclic aromatic hydrocarbon):Soil	16	240	470	782	1165	Ontario	Osnaburgh 63B	Kenora	CA	Canada	51.2206	-90.2211	NAD83 (EPSG4269)
5174002		203 - Mishkeegogamang - 06314 - OSNABURGH 63B / 3000022895	Detailed testing completed. No further action required.	Closed	Medium Priority for Action	Indigenous Services Canada	A reserve as defined in the Indian Act	Canada Lands	Remediation				1	0	0	PHCs (petroleum hydrocarbons):Soil; PAHs (polycyclic aromatic hydrocarbon):Soil	16	240	470	782	1165	Ontario	Osnaburgh 63B	Kenora	CA	Canada	51.2206	-90.2211	NAD83 (EPSG4269)
5174003		203 - Mishkeegogamang - 06314 - OSNABURGH NO. 63B - 3000023195	Long term monitoring completed. No further action required.	Closed	Medium Priority for Action	Indigenous Services Canada	A reserve as defined in the Indian Act	Canada Lands								PHCs (petroleum hydrocarbons):Other medium; PAHs (polycyclic aromatic hydrocarbon):Other medium	16	240	470	782	1165	Ontario	Osnaburgh 63B	Kenora	CA	Canada	51.2206	-90.2211	NAD83 (EPSG4269)
5174004		203 - Mishkeegogamang - 06314 - OSNABURGH NO. 63B - 3000062596	Confirmatory sampling completed. No further action required.	Closed	High Priority for Action	Indigenous Services Canada	A reserve as defined in the Indian Act	Canada Lands	Remediation				0			PHCs (petroleum hydrocarbons):Soil; PAHs (polycyclic aromatic hydrocarbon):Soil	16	240	470	782	1165	Ontario	Osnaburgh 63B	Kenora	CA	Canada	51.2206	-90.2211	NAD83 (EPSG4269)
5174005		203 - Mishkeegogamang - 06314 - OSNABURGH NO. 63B - 3000041196	Remediation / risk management completed. No further action required.	Closed	High Priority for Action	Indigenous Services Canada	A reserve as defined in the Indian Act	Canada Lands					0			PHCs (petroleum hydrocarbons):Soil; PAHs (polycyclic aromatic hydrocarbon):Soil	5	190	485	777	1165	Ontario	Kenora, Unorganized	Kenora	CA	Canada	51.2178	-90.1842	NAD83 (EPSG4269)
5175001		136 - Wasauksing First Nation - 06205 - PARRY ISLAND FIRST NATION - 3000018595	Long term monitoring completed. No further action required.	Closed	Medium Priority for Action	Indigenous Services Canada	A reserve as defined in the Indian Act	Canada Lands								PHCs (petroleum hydrocarbons):Other medium; PAHs (polycyclic aromatic hydrocarbon):Other medium	13	270	3398	16851	36349	Ontario	Parry Island First Nation	Parry Sound--Muskoka	CA	Canada	45.2906	-80.1369	NAD83 (EPSG4269)
5175002		136 - Wasauksing First Nation - 06205 - PARRY ISLAND FIRST NATION - 3000018695	Long term monitoring completed. No further action required.	Closed	Medium Priority for Action	Indigenous Services Canada	A reserve as defined in the Indian Act	Canada Lands								PHCs (petroleum hydrocarbons):Other medium; PAHs (polycyclic aromatic hydrocarbon):Other medium	13	270	3398	16851	36349	Ontario	Parry Island First Nation	Parry Sound--Muskoka	CA	Canada	45.2906	-80.1369	NAD83 (EPSG4269)
5175003		136 - Wasauksing First Nation - 06205 - PARRY ISLAND FIRST NATION / 3000018395	Detailed testing completed. No further action required.	Closed	Medium Priority for Action	Indigenous Services Canada	A reserve as defined in the Indian Act	Canada Lands	Periodic Monitoring, Additional assessment, Other				1	0	0	Metal, metalloid, and organometallic:Soil	12	4340	10564	18429	36487	Ontario	Parry Island First Nation	Parry Sound--Muskoka	CA	Canada	45.3134	-80.0689	NAD83 (EPSG4269)
5175005		136 - Wasauksing First Nation - 06205 - PARRY ISLAND FIRST NATION - 3000018495	Detailed testing completed. No further action required.	Closed	Medium Priority for Action	Indigenous Services Canada	A reserve as defined in the Indian Act	Canada Lands	Periodic Monitoring, Other				1	0	0	Metal, metalloid, and organometallic:Soil	13	305	7768	17178	34409	Ontario	Parry Island First Nation	Parry Sound--Muskoka	CA	Canada	45.3081	-80.1319	NAD83 (EPSG4269)
5176008		208 - Pikangikum - 06320 - PIKANGIKUM 14 - 3000062796	Remedial action plan completed. Remediation / risk management underway.	Active	Medium Priority for Action	Indigenous Services Canada	A reserve as defined in the Indian Act	Canada Lands	Remediation, Additional assessment				224	0	0	PHCs (petroleum hydrocarbons):Groundwater, Soil; BTEXs (benzene, toluene, ethylbenzene, and xylene):Groundwater					473	Ontario	Pikangikum 14	Kenora	CA	Canada	51.8048	-93.991	NAD83 (EPSG4269)	2020-2021	7	0	220000	0	0	0	187000	0	0	0	0	0	FALSE
5176008		208 - Pikangikum - 06320 - PIKANGIKUM 14 - 3000062796	Remedial action plan completed. Remediation / risk management underway.	Active	Medium Priority for Action	Indigenous Services Canada	A reserve as defined in the Indian Act	Canada Lands	Remediation, Additional assessment				224	0	0	PHCs (petroleum hydrocarbons):Groundwater, Soil; BTEXs (benzene, toluene, ethylbenzene, and xylene):Groundwater					473	Ontario	Pikangikum 14	Kenora	CA	Canada	51.8048	-93.991	NAD83 (EPSG4269)	2019-2020	7	0	0	0	0	0	0	0	0	0	0	0	FALSE
5176009		208 - Pikangikum - 06320 - PIKANGIKUM 14 - 3000062996	Detailed testing completed. No further action required.	Closed	Low Priority for Action	Indigenous Services Canada	A reserve as defined in the Indian Act	Canada Lands	Additional assessment				0.01	0	0	PHCs (petroleum hydrocarbons):Soil					473	Ontario	Pikangikum 14	Kenora	CA	Canada	51.8052	-93.9941	NAD83 (EPSG4269)
5177001		236 - Poplar Hill - 06342 - POPLAR HILL - 3000006294	Confirmatory sampling completed. No further action required.	Closed	High Priority for Action	Indigenous Services Canada	A reserve as defined in the Indian Act	Canada Lands					0			PHCs (petroleum hydrocarbons):Soil; PAHs (polycyclic aromatic hydrocarbon):Soil	105	473	473	473	473	Ontario	Poplar Hill	Kenora	CA	Canada	52.1129	-94.3182	NAD83 (EPSG4269)
5177002		236 - Poplar Hill - 06342 - POPLAR HILL - 3000006494	Confirmatory sampling completed. No further action required.	Closed	High Priority for Action	Indigenous Services Canada	A reserve as defined in the Indian Act	Canada Lands					0			PHCs (petroleum hydrocarbons):Soil; PAHs (polycyclic aromatic hydrocarbon):Soil	105	473	473	473	473	Ontario	Poplar Hill	Kenora	CA	Canada	52.1129	-94.3182	NAD83 (EPSG4269)
5177003		236 - Poplar Hill - 06342 - POPLAR HILL - 3000006594	Confirmatory sampling completed. No further action required.	Closed	High Priority for Action	Indigenous Services Canada	A reserve as defined in the Indian Act	Canada Lands					0			PHCs (petroleum hydrocarbons):Soil; PAHs (polycyclic aromatic hydrocarbon):Soil	105	473	473	473	473	Ontario	Poplar Hill	Kenora	CA	Canada	52.1129	-94.3182	NAD83 (EPSG4269)
5177004		236 - Poplar Hill - 06342 - POPLAR HILL / 3000006894	Initial testing completed. No further action required.	Closed	Insufficient Information	Indigenous Services Canada	A reserve as defined in the Indian Act	Canada Lands	Other				1	0	0	PHCs (petroleum hydrocarbons):Soil	93	473	473	473	473	Ontario	Poplar Hill	Kenora	CA	Canada	52.0991	-94.2959	NAD83 (EPSG4269)
5177005		236 - Poplar Hill - 06342 - POPLAR HILL - 3000006694	Initial testing completed. No further action required.	Closed	Medium Priority for Action	Indigenous Services Canada	A reserve as defined in the Indian Act	Canada Lands	Other				1	0	0	Other inorganics:Groundwater	153	473	473	473	473	Ontario	Poplar Hill	Kenora	CA	Canada	52.1033	-94.2969	NAD83 (EPSG4269)
5179001		198 - Batchewana First Nation - 06182 - RANKIN LOCATION 15D / 3000047296	Remediation / risk management completed. No further action required.	Closed	Medium Priority for Action	Indigenous Services Canada	A reserve as defined in the Indian Act	Canada Lands	Remediation, Additional assessment, Other				1	0	0	PHCs (petroleum hydrocarbons):Soil; PAHs (polycyclic aromatic hydrocarbon):Soil	12	11854	67724	86979	99714	Ontario	Rankin Location 15D	Sault Ste. Marie	CA	Canada	46.5583	-84.2481	NAD83 (EPSG4269)
5179002		198 - Batchewana First Nation - 06182 - RANKIN LOCATION NO. 15D - 3000084696	Long term monitoring completed. No further action required.	Closed	High Priority for Action	Indigenous Services Canada	A reserve as defined in the Indian Act	Canada Lands								PHCs (petroleum hydrocarbons):Other medium; PAHs (polycyclic aromatic hydrocarbon):Other medium; Metal, metalloid, and organometallic:Other medium; Other Physical/Chemical (pH, temperature, dissolved solids, turbidity, etc.):Other medium	12	11854	67724	86979	99714	Ontario	Rankin Location 15D	Sault Ste. Marie	CA	Canada	46.5583	-84.2481	NAD83 (EPSG4269)
5179003		198 - Batchewana First Nation - 06182 - RANKIN LOCATION 15D / 3000105197	Detailed testing completed. No further action required.	Closed	Insufficient Information	Indigenous Services Canada	A reserve as defined in the Indian Act	Canada Lands	Additional assessment				0	0	0	PHCs (petroleum hydrocarbons):Soil; PAHs (polycyclic aromatic hydrocarbon):Soil; Metal, metalloid, and organometallic:Soil; Other inorganics:Other medium	12	11854	67724	86979	99714	Ontario	Rankin Location 15D	Sault Ste. Marie	CA	Canada	46.5583	-84.2481	NAD83 (EPSG4269)
5179004		198 - Batchewana First Nation - 06182 - RANKIN LOCATION NO. 15D - 3000105297	Long term monitoring completed. No further action required.	Closed	Not a Priority for Action	Indigenous Services Canada	A reserve as defined in the Indian Act	Canada Lands								PHCs (petroleum hydrocarbons):Other medium; PAHs (polycyclic aromatic hydrocarbon):Other medium; Metal, metalloid, and organometallic:Other medium	12	11854	67724	86979	99714	Ontario	Rankin Location 15D	Sault Ste. Marie	CA	Canada	46.5583	-84.2481	NAD83 (EPSG4269)
5179005		198 - Batchewana First Nation - 06182 - RANKIN LOCATION 15D / 3000047396	Initial testing completed. No further action required.	Closed		Indigenous Services Canada	A reserve as defined in the Indian Act	Canada Lands	Additional assessment				1	0	0	PHCs (petroleum hydrocarbons):Soil; PAHs (polycyclic aromatic hydrocarbon):Soil	118	23577	69011	86990	99746	Ontario	Rankin Location 15D	Sault Ste. Marie	CA	Canada	46.5471	-84.2504	NAD83 (EPSG4269)
5179006		198 - Batchewana First Nation - 06182 - RANKIN LOCATION NO. 15D - 3000105097	Long term monitoring completed. No further action required.	Closed	Not a Priority for Action	Indigenous Services Canada	A reserve as defined in the Indian Act	Canada Lands					6000			Metal, metalloid, and organometallic:Soil	118	23594	69012	86990	99746	Ontario	Rankin Location 15D	Sault Ste. Marie	CA	Canada	46.5471	-84.2504	NAD83 (EPSG4269)
5179008		198 - Batchewana First Nation - 06182 - RANKIN LOCATION 15D - 3000051596	Initial testing completed. Detailed testing underway.	Active	Low Priority for Action	Indigenous Services Canada	A reserve as defined in the Indian Act	Canada Lands	Additional assessment				0	0	0	PHCs (petroleum hydrocarbons):Soil; PAHs (polycyclic aromatic hydrocarbon):Soil	118	23569	69007	86989	99746	Ontario	Rankin Location 15D	Sault Ste. Marie	CA	Canada	46.5471	-84.2504	NAD83 (EPSG4269)	2019-2020	4	0	0	0	0	0	0	0	0	0	0	0	FALSE
5179008		198 - Batchewana First Nation - 06182 - RANKIN LOCATION 15D - 3000051596	Initial testing completed. Detailed testing underway.	Active	Low Priority for Action	Indigenous Services Canada	A reserve as defined in the Indian Act	Canada Lands	Additional assessment				0	0	0	PHCs (petroleum hydrocarbons):Soil; PAHs (polycyclic aromatic hydrocarbon):Soil	118	23569	69007	86989	99746	Ontario	Rankin Location 15D	Sault Ste. Marie	CA	Canada	46.5471	-84.2504	NAD83 (EPSG4269)	2020-2021	4	0	0	0	0	0	0	0	0	0	0	0	FALSE
5180001		197 - Biinjitiwaabik Zaaging Anishinaabek - 06310 - ROCKY BAY 1 - 3000029395	Initial testing completed. Detailed testing underway.	Active	Medium Priority for Action	Indigenous Services Canada	A reserve as defined in the Indian Act	Canada Lands	Remediation				13	0	0	PHCs (petroleum hydrocarbons):Soil; PAHs (polycyclic aromatic hydrocarbon):Soil	195	208	238	336	1929	Ontario	Rocky Bay 1	Thunder Bay--Superior North	CA	Canada	49.4353	-88.1329	NAD83 (EPSG4269)	2020-2021	4	0	0	0	0	0	0	0	0	0	0	0	FALSE
5180001		197 - Biinjitiwaabik Zaaging Anishinaabek - 06310 - ROCKY BAY 1 - 3000029395	Initial testing completed. Detailed testing underway.	Active	Medium Priority for Action	Indigenous Services Canada	A reserve as defined in the Indian Act	Canada Lands	Remediation				13	0	0	PHCs (petroleum hydrocarbons):Soil; PAHs (polycyclic aromatic hydrocarbon):Soil	195	208	238	336	1929	Ontario	Rocky Bay 1	Thunder Bay--Superior North	CA	Canada	49.4353	-88.1329	NAD83 (EPSG4269)	2019-2020	4	0	0	0	0	0	0	0	0	0	0	0	FALSE
5181001		214 - Sachigo Lake - 06328 - SACHIGO LAKE 1 - 3000034695	Confirmatory sampling completed. No further action required.	Closed	High Priority for Action	Indigenous Services Canada	A reserve as defined in the Indian Act	Canada Lands	Other				0	0	11270	PHCs (petroleum hydrocarbons):Soil; PAHs (polycyclic aromatic hydrocarbon):Soil	34	452	515	515	515	Ontario	Sachigo Lake 1	Kenora	CA	Canada	53.8678	-92.1721	NAD83 (EPSG4269)
5181002		214 - Sachigo Lake - 06328 - SACHIGO LAKE 1 / 3000034995	Remediation / risk management completed. No further action required.	Closed	Medium Priority for Action	Indigenous Services Canada	A reserve as defined in the Indian Act	Canada Lands	Other				300	0	0	PHCs (petroleum hydrocarbons):Soil; PAHs (polycyclic aromatic hydrocarbon):Soil	42	435	515	515	515	Ontario	Sachigo Lake 1	Kenora	CA	Canada	53.89	-92.1869	NAD83 (EPSG4269)
5181004		214 - Sachigo Lake - 06328 - SACHIGO LAKE 1 / 3000038195	Initial testing completed. No further action required.	Closed	High Priority for Action	Indigenous Services Canada	A reserve as defined in the Indian Act	Canada Lands	Remediation				1	0	0	PHCs (petroleum hydrocarbons):Soil; PAHs (polycyclic aromatic hydrocarbon):Soil	41	463	515	515	515	Ontario	Sachigo Lake 1	Kenora	CA	Canada	53.8853	-92.1953	NAD83 (EPSG4269)
5181005		214 - Sachigo Lake - 06328 - SACHIGO LAKE 1 / 3000041796	Remediation / risk management completed. No further action required.	Closed	Medium Priority for Action	Indigenous Services Canada	A reserve as defined in the Indian Act	Canada Lands	Remediation				1	0	0	PHCs (petroleum hydrocarbons):Soil; PAHs (polycyclic aromatic hydrocarbon):Soil	41	463	515	515	515	Ontario	Sachigo Lake 1	Kenora	CA	Canada	53.8853	-92.1953	NAD83 (EPSG4269)
5181006		214 - Sachigo Lake - 06328 - SACHIGO LAKE 1 / 3000041896	Initial testing completed. No further action required.	Closed	Medium Priority for Action	Indigenous Services Canada	A reserve as defined in the Indian Act	Canada Lands	Remediation				1	0	0	PHCs (petroleum hydrocarbons):Soil; PAHs (polycyclic aromatic hydrocarbon):Soil	41	463	515	515	515	Ontario	Sachigo Lake 1	Kenora	CA	Canada	53.8853	-92.1953	NAD83 (EPSG4269)
5181007		214 - Sachigo Lake - 06328 - SACHIGO LAKE NO. 1 - 3000116200	Long term monitoring completed. No further action required.	Closed	Insufficient Information	Indigenous Services Canada	A reserve as defined in the Indian Act	Canada Lands								PHCs (petroleum hydrocarbons):Other medium; PAHs (polycyclic aromatic hydrocarbon):Other medium	41	463	515	515	515	Ontario	Sachigo Lake 1	Kenora	CA	Canada	53.8853	-92.1953	NAD83 (EPSG4269)
5181008		214 - Sachigo Lake - 06328 - SACHIGO LAKE 1 - 3000034595	Remediation / risk management completed. No further action required.	Closed	Medium Priority for Action	Indigenous Services Canada	A reserve as defined in the Indian Act	Canada Lands	Additional assessment				1	0	0	PHCs (petroleum hydrocarbons):Soil	42	470	515	515	515	Ontario	Sachigo Lake 1	Kenora	CA	Canada	53.8768	-92.1816	NAD83 (EPSG4269)
5181009		214 - Sachigo Lake - 06328 - SACHIGO LAKE 1 / 3000041996	Initial testing completed. No further action required.	Closed		Indigenous Services Canada	A reserve as defined in the Indian Act	Canada Lands	Additional assessment				0	0	0	PHCs (petroleum hydrocarbons):Soil	42	441	515	515	515	Ontario	Sachigo Lake 1	Kenora	CA	Canada	53.8838	-92.1753	NAD83 (EPSG4269)
5181010		214 - Sachigo Lake - 06328 - SACHIGO LAKE 1 / 3000034895	Initial testing completed. No further action required.	Closed	Medium Priority for Action	Indigenous Services Canada	A reserve as defined in the Indian Act	Canada Lands	Additional assessment				1	0	0	BTEXs (benzene, toluene, ethylbenzene, and xylene):Soil	38	316	515	515	515	Ontario	Sachigo Lake 1	Kenora	CA	Canada	53.8585	-92.2241	NAD83 (EPSG4269)
5182001		211 - Sandy Lake - 06323 - SANDY LAKE NO. 88 - 3000036195	Long term monitoring completed. No further action required.	Closed	Medium Priority for Action	Indigenous Services Canada	A reserve as defined in the Indian Act	Canada Lands								PHCs (petroleum hydrocarbons):Other medium; PAHs (polycyclic aromatic hydrocarbon):Other medium	146	2068	2141	2141	2603	Ontario	Sandy Lake 88	Kenora	CA	Canada	53.0765	-93.3235	NAD83 (EPSG4269)
5182005		211 - Sandy Lake - 06323 - SANDY LAKE 88 / 3000041696	Initial testing completed. No further action required.	Closed		Indigenous Services Canada	A reserve as defined in the Indian Act	Canada Lands	Other				6000	0	0	PHCs (petroleum hydrocarbons):Soil	146	2068	2141	2141	2603	Ontario	Sandy Lake 88	Kenora	CA	Canada	53.0765	-93.3235	NAD83 (EPSG4269)
5182008		211 - Sandy Lake - 06323 - SANDY LAKE 88 / 3000036695	Initial testing completed. No further action required.	Closed		Indigenous Services Canada	A reserve as defined in the Indian Act	Canada Lands	Other				6000	0	0	PHCs (petroleum hydrocarbons):Soil	47	1429	2141	2141	2603	Ontario	Sandy Lake 88	Kenora	CA	Canada	53.0521	-93.3417	NAD83 (EPSG4269)
5183001		123 - Saugeen - 06221 - SAUGEEN 29 - 3000009794	Confirmatory sampling completed. No further action required.	Closed	Medium Priority for Action	Indigenous Services Canada	A reserve as defined in the Indian Act	Canada Lands	Other				0	0	1000	PHCs (petroleum hydrocarbons):Soil; PAHs (polycyclic aromatic hydrocarbon):Soil	64	5884	23187	45803	146972	Ontario	Saugeen 29	Bruce--Grey--Owen Sound	CA	Canada	44.5122	-81.3261	NAD83 (EPSG4269)
5183002		123 - Saugeen - 06221 - SAUGEEN 29 - 3000040296	Long term monitoring completed. No further action required.	Closed	Medium Priority for Action	Indigenous Services Canada	A reserve as defined in the Indian Act	Canada Lands	Periodic Monitoring				1	0	0	Metal, metalloid, and organometallic:Groundwater, Soil	78	4739	19074	46478	145241	Ontario	Saugeen 29	Bruce--Grey--Owen Sound	CA	Canada	44.5373	-81.3125	NAD83 (EPSG4269)
5183003		123 - Saugeen - 06221 - SAUGEEN 29 - 3000019295	Long term monitoring completed. No further action required.	Closed	Medium Priority for Action	Indigenous Services Canada	A reserve as defined in the Indian Act	Canada Lands	Periodic Monitoring, Other				1	0	0	PHCs (petroleum hydrocarbons):Soil	78	4994	18732	47239	137737	Ontario	Saugeen 29	Bruce--Grey--Owen Sound	CA	Canada	44.5519	-81.306	NAD83 (EPSG4269)
5185002		201 - Serpent River - 06185 - SERPENT RIVER 7 - 3000101797	Long term monitoring completed. No further action required.	Closed	Not a Priority for Action	Indigenous Services Canada	A reserve as defined in the Indian Act	Canada Lands	Other				6000	0	0	PHCs (petroleum hydrocarbons):Soil; PAHs (polycyclic aromatic hydrocarbon):Soil	14	269	889	14622	32668	Ontario	Serpent River 7	Algoma--Manitoulin--Kapuskasing	CA	Canada	46.1903	-82.5546	NAD83 (EPSG4269)
5186002		137 - Shawanaga First Nation - 06201 - SHAWANAGA 17 / 3000042996	Detailed testing completed. No further action required.	Closed	Medium Priority for Action	Indigenous Services Canada	A reserve as defined in the Indian Act	Canada Lands	Remediation				1	0	0	PHCs (petroleum hydrocarbons):Soil; PAHs (polycyclic aromatic hydrocarbon):Soil	19	232	504	5131	24755	Ontario	Shawanaga 17	Parry Sound--Muskoka	CA	Canada	45.5363	-80.3049	NAD83 (EPSG4269)
5187001		121 - Six Nations of the Grand River - 06225 - SIX NATIONS 40 - 3000038496	Initial testing completed. No further action required.	Closed	Insufficient Information	Indigenous Services Canada	A reserve as defined in the Indian Act	Canada Lands	Additional assessment				1	0	0	PHCs (petroleum hydrocarbons):Soil; PAHs (polycyclic aromatic hydrocarbon):Soil		456	3702	368249	1544913	Ontario	Six Nations (Part) 40	Brantford--Brant	CA	Canada	43.089	-80.101	NAD83 (EPSG4269)
5187003		121 - Six Nations of the Grand River - 06225 - SIX NATIONS 40 - 3000107598	Detailed testing completed. No further action required.	Closed	Low Priority for Action	Indigenous Services Canada	A reserve as defined in the Indian Act	Canada Lands	Additional assessment, Other				1	0	0	Metal, metalloid, and organometallic:Groundwater, Soil		231	4735	261328	1283978	Ontario	Six Nations (Part) 40	Brantford--Brant	CA	Canada	43.0455	-80.0881	NAD83 (EPSG4269)
5188002		164 - Mohawks of the Bay of Quinte - 06217 - TYENDINAGA MOHAWK TERRITORY / 3000105397	Detailed testing completed. No further action required.	Closed	Medium Priority for Action	Indigenous Services Canada	A reserve as defined in the Indian Act	Canada Lands	Remediation, Other				1	0	0	PHCs (petroleum hydrocarbons):Soil; Metal, metalloid, and organometallic:Soil	82	2063	11911	106482	333592	Ontario	Tyendinaga Mohawk Territory	Hastings--Lennox and Addington	CA	Canada	44.1893	-77.1503	NAD83 (EPSG4269)
5188003		164 - Mohawks of the Bay of Quinte - 06217 - TYENDINAGA MOHAWK TERRITORY - 3000010394	Detailed testing completed. No further action required.	Closed	Medium Priority for Action	Indigenous Services Canada	A reserve as defined in the Indian Act	Canada Lands	Periodic Monitoring, Other				1	0	0	Metal, metalloid, and organometallic:Soil	85	2045	8779	108122	307072	Ontario	Tyendinaga Mohawk Territory	Hastings--Lennox and Addington	CA	Canada	44.204	-77.1746	NAD83 (EPSG4269)
5188004		164 - Mohawks of the Bay of Quinte - 06217 - TYENDINAGA MOHAWK TERRITORY - 3000111099	Long term monitoring completed. No further action required.	Closed	Insufficient Information	Indigenous Services Canada	A reserve as defined in the Indian Act	Canada Lands								Metal, metalloid, and organometallic:Other medium	83	2093	9679	108414	305976	Ontario	Tyendinaga Mohawk Territory	Hastings--Lennox and Addington	CA	Canada	44.1885	-77.1715	NAD83 (EPSG4269)
5188005		164 - Mohawks of the Bay of Quinte - 06217 - TYENDINAGA MOHAWK TERRITORY / 3000103197	Initial testing completed. No further action required.	Closed		Indigenous Services Canada	A reserve as defined in the Indian Act	Canada Lands	Remediation, Periodic Monitoring, Other				1	0	0	PHCs (petroleum hydrocarbons):Soil; Metal, metalloid, and organometallic:Soil	83	2093	9679	108413	305981	Ontario	Tyendinaga Mohawk Territory	Hastings--Lennox and Addington	CA	Canada	44.1886	-77.1715	NAD83 (EPSG4269)
5188006		164 - Mohawks of the Bay of Quinte - 06217 - TYENDINAGA MOHAWK TERRITORY / 3000116700	Initial testing completed. No further action required.	Closed		Indigenous Services Canada	A reserve as defined in the Indian Act	Canada Lands	Additional assessment, Other				1	0	0	PAHs (polycyclic aromatic hydrocarbon):Soil; Metal, metalloid, and organometallic:Soil	83	2093	9682	108413	305984	Ontario	Tyendinaga Mohawk Territory	Hastings--Lennox and Addington	CA	Canada	44.1885	-77.1715	NAD83 (EPSG4269)
5189001		206 - Wapekeka - 06318 - WAPEKEKA 2 - 3000001093	Confirmatory sampling completed. No further action required.	Closed	High Priority for Action	Indigenous Services Canada	A reserve as defined in the Indian Act	Canada Lands	Remediation				330	0	0	PHCs (petroleum hydrocarbons):Groundwater, Soil	42	336	552	1388	2818	Ontario	Wapekeka 2	Kenora	CA	Canada	53.8438	-89.5296	NAD83 (EPSG4269)
5189002		206 - Wapekeka - 06318 - WAPEKEKA 2 - 3000052796	Confirmatory sampling completed. No further action required.	Closed	High Priority for Action	Indigenous Services Canada	A reserve as defined in the Indian Act	Canada Lands	Remediation				2498	0	0	PHCs (petroleum hydrocarbons):Groundwater, Soil; BTEXs (benzene, toluene, ethylbenzene, and xylene):Soil	46	355	559	1405	2818	Ontario	Wapekeka 2	Kenora	CA	Canada	53.8442	-89.5339	NAD83 (EPSG4269)
5189003		206 - Wapekeka - 06318 - WAPEKEKA 2 - 3000064096	Confirmatory sampling completed. No further action required.	Closed	High Priority for Action	Indigenous Services Canada	A reserve as defined in the Indian Act	Canada Lands	Remediation				105	0	0	PHCs (petroleum hydrocarbons):Groundwater, Surface soil	41	332	550	1385	2818	Ontario	Wapekeka 2	Kenora	CA	Canada	53.844	-89.529	NAD83 (EPSG4269)
5189005		206 - Wapekeka - 06318 - WAPEKEKA 2 - 3000001193	Confirmatory sampling completed. No further action required.	Closed	Medium Priority for Action	Indigenous Services Canada	A reserve as defined in the Indian Act	Canada Lands	Remediation				72	0	0	PHCs (petroleum hydrocarbons):Soil	39	331	548	1387	2818	Ontario	Wapekeka 2	Kenora	CA	Canada	53.8452	-89.5298	NAD83 (EPSG4269)
5189006		206 - Wapekeka - 06318 - WAPEKEKA 2 - 3000001293	Initial testing completed. No further action required.	Closed	Medium Priority for Action	Indigenous Services Canada	A reserve as defined in the Indian Act	Canada Lands	Additional assessment				6000	0	0	Metal, metalloid, and organometallic:Soil	41	408	662	1704	2814	Ontario	Wapekeka 2	Kenora	CA	Canada	53.8444	-89.5954	NAD83 (EPSG4269)
5189007		206 - Wapekeka - 06318 - WAPEKEKA 2 / 3000041496	Initial testing completed. No further action required.	Closed	Medium Priority for Action	Indigenous Services Canada	A reserve as defined in the Indian Act	Canada Lands	Additional assessment				1	0	0	PHCs (petroleum hydrocarbons):Soil; PAHs (polycyclic aromatic hydrocarbon):Soil; Metal, metalloid, and organometallic:Soil	34	475	673	1584	2819	Ontario	Wapekeka 2	Kenora	CA	Canada	53.8227	-89.5664	NAD83 (EPSG4269)
5190001		204 - North Caribou Lake - 06315 - WEAGAMOW LAKE INDIAN RESERVE NO. 87 - 3000005594	Long term monitoring completed. No further action required.	Closed	High Priority for Action	Indigenous Services Canada	A reserve as defined in the Indian Act	Canada Lands					0			PHCs (petroleum hydrocarbons):Soil; PAHs (polycyclic aromatic hydrocarbon):Soil	30	604	905	905	905	Ontario	Weagamow Lake 87	Kenora	CA	Canada	52.9553	-91.2839	NAD83 (EPSG4269)
5190002		204 - North Caribou Lake - 06315 - WEAGAMOW LAKE INDIAN RESERVE NO. 87 - 3000005694	Long term monitoring completed. No further action required.	Closed	High Priority for Action	Indigenous Services Canada	A reserve as defined in the Indian Act	Canada Lands					0			PHCs (petroleum hydrocarbons):Soil; PAHs (polycyclic aromatic hydrocarbon):Soil	30	604	905	905	905	Ontario	Weagamow Lake 87	Kenora	CA	Canada	52.9553	-91.2839	NAD83 (EPSG4269)
5190008		204 - North Caribou Lake - 06315 - WEAGAMOW LAKE INDIAN RESERVE NO. 87 - 3000114599	Long term monitoring completed. No further action required.	Closed	Not a Priority for Action	Indigenous Services Canada	A reserve as defined in the Indian Act	Canada Lands					6000			PHCs (petroleum hydrocarbons):Soil; PAHs (polycyclic aromatic hydrocarbon):Soil	30	604	905	905	905	Ontario	Weagamow Lake 87	Kenora	CA	Canada	52.9553	-91.2839	NAD83 (EPSG4269)
5190009		204 - North Caribou Lake - 06315 - WEAGAMOW LAKE 87 / 3000061696	Remediation / risk management completed. No further action required.	Closed	High Priority for Action	Indigenous Services Canada	A reserve as defined in the Indian Act	Canada Lands	Remediation, Other				7500	0	0	PHCs (petroleum hydrocarbons):Soil; PAHs (polycyclic aromatic hydrocarbon):Soil	17	338	886	905	905	Ontario	Weagamow Lake 87	Kenora	CA	Canada	52.9123	-91.2773	NAD83 (EPSG4269)
5190010		204 - North Caribou Lake - 06315 - WEAGAMOW LAKE 87 / 3000020295	Initial testing completed. No further action required.	Closed	Medium Priority for Action	Indigenous Services Canada	A reserve as defined in the Indian Act	Canada Lands	Additional assessment				1	0	0	PHCs (petroleum hydrocarbons):Soil; PAHs (polycyclic aromatic hydrocarbon):Soil	17	338	886	905	905	Ontario	Weagamow Lake 87	Kenora	CA	Canada	52.9123	-91.2773	NAD83 (EPSG4269)
5191001		224 - Atikameksheng Anishnawbek - 06156 - WHITEFISH LAKE 6 / 3000051096	Detailed testing completed. No further action required.	Closed	Medium Priority for Action	Indigenous Services Canada	A reserve as defined in the Indian Act	Canada Lands	Additional assessment				1	0	0	PHCs (petroleum hydrocarbons):Groundwater, Soil; PAHs (polycyclic aromatic hydrocarbon):Groundwater, Soil	6	172	2178	42776	178367	Ontario	Whitefish Lake 6	Nickel Belt	CA	Canada	46.3148	-81.2342	NAD83 (EPSG4269)
5191002		224 - Atikameksheng Anishnawbek - 06156 - WHITEFISH LAKE NO. 6 - 3000102997	Long term monitoring completed. No further action required.	Closed	Low Priority for Action	Indigenous Services Canada	A reserve as defined in the Indian Act	Canada Lands	Periodic Monitoring				1	0	0	Metal, metalloid, and organometallic:Soil	6	172	2178	42776	178367	Ontario	Whitefish Lake 6	Nickel Belt	CA	Canada	46.3148	-81.2342	NAD83 (EPSG4269)
5191003		224 - Atikameksheng Anishnawbek - 06156 - WHITEFISH LAKE 6 / 3000050896	Detailed testing completed. No further action required.	Closed	High Priority for Action	Indigenous Services Canada	A reserve as defined in the Indian Act	Canada Lands	Remediation, Periodic Monitoring, Other				1	0	0	Metal, metalloid, and organometallic:Groundwater; Other inorganics:Groundwater; Other Physical/Chemical (pH, temperature, dissolved solids, turbidity, etc.):Soil	6	121	447	13495	168664	Ontario	Whitefish Lake 6	Nickel Belt	CA	Canada	46.2401	-81.2428	NAD83 (EPSG4269)
5192001		230 - Whitefish River - 06168 - WHITEFISH RIVER 4 - 3000047896	Initial testing completed. Detailed testing underway.	Active	Insufficient Information	Indigenous Services Canada	A reserve as defined in the Indian Act	Canada Lands	Remediation, Other				1	0	0	PHCs (petroleum hydrocarbons):Soil; PAHs (polycyclic aromatic hydrocarbon):Soil	28	524	1378	12062	31817	Ontario	Whitefish River (Part) 4	Algoma--Manitoulin--Kapuskasing	CA	Canada	46.0681	-81.7777	NAD83 (EPSG4269)	2019-2020	4	0	0	0	0	0	0	0	0	0	0	0	FALSE
5192001		230 - Whitefish River - 06168 - WHITEFISH RIVER 4 - 3000047896	Initial testing completed. Detailed testing underway.	Active	Insufficient Information	Indigenous Services Canada	A reserve as defined in the Indian Act	Canada Lands	Remediation, Other				1	0	0	PHCs (petroleum hydrocarbons):Soil; PAHs (polycyclic aromatic hydrocarbon):Soil	28	524	1378	12062	31817	Ontario	Whitefish River (Part) 4	Algoma--Manitoulin--Kapuskasing	CA	Canada	46.0681	-81.7777	NAD83 (EPSG4269)	2020-2021	4	0	0	0	0	0	0	0	0	0	0	0	FALSE
5192002		230 - Whitefish River - 06168 - WHITEFISH RIVER 4 / 3000047996	Detailed testing completed. No further action required.	Closed	Medium Priority for Action	Indigenous Services Canada	A reserve as defined in the Indian Act	Canada Lands	Remediation				1	0	0	PHCs (petroleum hydrocarbons):Soil; PAHs (polycyclic aromatic hydrocarbon):Soil	35	461	1158	11160	30422	Ontario	Whitefish River (Part) 4	Algoma--Manitoulin--Kapuskasing	CA	Canada	46.077	-81.7106	NAD83 (EPSG4269)
5192003		230 - Whitefish River - 06168 - WHITEFISH RIVER 4 - 3000047796	Long term monitoring completed. No further action required.	Closed	Medium Priority for Action	Indigenous Services Canada	A reserve as defined in the Indian Act	Canada Lands	Periodic Monitoring				1	0	0	Metal, metalloid, and organometallic:Groundwater, Soil; Other inorganics:Groundwater	34	521	1230	11603	30833	Ontario	Whitefish River (Part) 4	Algoma--Manitoulin--Kapuskasing	CA	Canada	46.075	-81.733	NAD83 (EPSG4269)
5193003		175 - Wikwemikong - 06175 - WIKWEMIKONG UNCEDED RESERVE - 3000042296	Detailed testing completed. No further action required.	Closed	Insufficient Information	Indigenous Services Canada	A reserve as defined in the Indian Act	Canada Lands	Additional assessment				1	0	0	Metal, metalloid, and organometallic:Soil	4	125	685	8111	25674	Ontario	Wikwemikong Unceded	Algoma--Manitoulin--Kapuskasing	CA	Canada	45.5961	-81.7956	NAD83 (EPSG4269)
5193005		175 - Wikwemikong - 06175 - WIKWEMIKONG UNCEDED RESERVE / 3000033595	Detailed testing completed. No further action required.	Closed	Medium Priority for Action	Indigenous Services Canada	A reserve as defined in the Indian Act	Canada Lands	Additional assessment				1	0	0	PHCs (petroleum hydrocarbons):Soil; PAHs (polycyclic aromatic hydrocarbon):Soil	4	125	685	8111	25674	Ontario	Wikwemikong Unceded	Algoma--Manitoulin--Kapuskasing	CA	Canada	45.5961	-81.7956	NAD83 (EPSG4269)
5193006		175 - Wikwemikong - 06175 - WIKWEMIKONG UNCEDED RESERVE - 3000116000	Detailed testing completed. No further action required.	Closed	Insufficient Information	Indigenous Services Canada	A reserve as defined in the Indian Act	Canada Lands	Other				1	0	0	Other Physical/Chemical (pH, temperature, dissolved solids, turbidity, etc.):Soil	4	125	685	8112	25675	Ontario	Wikwemikong Unceded	Algoma--Manitoulin--Kapuskasing	CA	Canada	45.5961	-81.7955	NAD83 (EPSG4269)
5193011		175 - Wikwemikong - 06175 - WIKWEMIKONG UNCEDED RESERVE - 3000032895	Initial testing completed. No further action required.	Closed	Medium Priority for Action	Indigenous Services Canada	A reserve as defined in the Indian Act	Canada Lands	Additional assessment				1	0	0	Metal, metalloid, and organometallic:Soil	101	2066	4179	9527	28272	Ontario	Wikwemikong Unceded	Algoma--Manitoulin--Kapuskasing	CA	Canada	45.7965	-81.7469	NAD83 (EPSG4269)
5194001		217 - Wunnumin - 06333 - WUNNUMIN 1 - 3000035195	Remediation / risk management completed. Confirmatory sampling underway.	Active	High Priority for Action	Indigenous Services Canada	A reserve as defined in the Indian Act	Canada Lands	Remediation				628	0	0	PHCs (petroleum hydrocarbons):Soil	23	143	368	592	1104	Ontario	Wunnumin 1	Kenora	CA	Canada	52.9354	-89.3019	NAD83 (EPSG4269)	2020-2021	8	0	0	0	0	0	0	0	0	0	0	0	FALSE
5194001		217 - Wunnumin - 06333 - WUNNUMIN 1 - 3000035195	Remediation / risk management completed. Confirmatory sampling underway.	Active	High Priority for Action	Indigenous Services Canada	A reserve as defined in the Indian Act	Canada Lands	Remediation				628	0	0	PHCs (petroleum hydrocarbons):Soil	23	143	368	592	1104	Ontario	Wunnumin 1	Kenora	CA	Canada	52.9354	-89.3019	NAD83 (EPSG4269)	2019-2020	8	0	0	0	0	0	0	0	0	0	0	0	TRUE
5194002		217 - Wunnumin - 06333 - WUNNUMIN NO. 1 - 3000035595	Long term monitoring completed. No further action required.	Closed	High Priority for Action	Indigenous Services Canada	A reserve as defined in the Indian Act	Canada Lands								PHCs (petroleum hydrocarbons):Other medium; PAHs (polycyclic aromatic hydrocarbon):Other medium	36	440	560	592	1103	Ontario	Wunnumin 1	Kenora	CA	Canada	52.8491	-89.2853	NAD83 (EPSG4269)
5194006		217 - Wunnumin - 06333 - WUNNUMIN NO. 1 - 3000040796	Long term monitoring completed. No further action required.	Closed	Medium Priority for Action	Indigenous Services Canada	A reserve as defined in the Indian Act	Canada Lands								PHCs (petroleum hydrocarbons):Other medium; PAHs (polycyclic aromatic hydrocarbon):Other medium; Metal, metalloid, and organometallic:Other medium	36	440	560	592	1103	Ontario	Wunnumin 1	Kenora	CA	Canada	52.8491	-89.2853	NAD83 (EPSG4269)
5194009		217 - Wunnumin - 06333 - WUNNUMIN NO. 1 - 3000041096	Long term monitoring completed. No further action required.	Closed	Medium Priority for Action	Indigenous Services Canada	A reserve as defined in the Indian Act	Canada Lands								PHCs (petroleum hydrocarbons):Other medium; PAHs (polycyclic aromatic hydrocarbon):Other medium	36	440	560	592	1103	Ontario	Wunnumin 1	Kenora	CA	Canada	52.8491	-89.2854	NAD83 (EPSG4269)
5194012		217 - Wunnumin - 06333 - WUNNUMIN 1 / 3000064696	Historical review completed. No further action required.	Closed		Indigenous Services Canada	A reserve as defined in the Indian Act	Canada Lands	Additional assessment				0	0	0	PHCs (petroleum hydrocarbons):Surface soil	11	286	592	592	1103	Ontario	Wunnumin 1	Kenora	CA	Canada	52.8979	-89.2922	NAD83 (EPSG4269)
5194013		217 - Wunnumin - 06333 - WUNNUMIN 1 - 3000035795	Detailed testing completed. No further action required.	Closed	Medium Priority for Action	Indigenous Services Canada	A reserve as defined in the Indian Act	Canada Lands	Additional assessment				0	0	0	PHCs (petroleum hydrocarbons):Soil	34	155	416	592	1103	Ontario	Wunnumin 1	Kenora	CA	Canada	52.9295	-89.3015	NAD83 (EPSG4269)
5195001		085 - Bande des Innus de Pessamit - 06110 - BETSIAMITES - 2000089699	Long term monitoring completed. No further action required.	Closed	High Priority for Action	Indigenous Services Canada	A reserve as defined in the Indian Act	Canada Lands					0			PHCs (petroleum hydrocarbons):Soil; PAHs (polycyclic aromatic hydrocarbon):Soil	2	223	3960	25701	213034	Quebec	Pessamit	Manicouagan	CA	Canada	49.0476	-68.6799	NAD83 (EPSG4269)
5195002		085 - Bande des Innus de Pessamit - 06110 - BETSIAMITES - 2000035896	Confirmatory sampling completed. No further action required.	Closed	Low Priority for Action	Indigenous Services Canada	A reserve as defined in the Indian Act	Canada Lands								PHCs (petroleum hydrocarbons):Other medium; PAHs (polycyclic aromatic hydrocarbon):Other medium	2	223	3960	25701	213034	Quebec	Pessamit	Manicouagan	CA	Canada	49.0476	-68.6799	NAD83 (EPSG4269)
5195003		085 - Bande des Innus de Pessamit - 06110 - BETSIAMITES - 2000050398	Long term monitoring completed. No further action required.	Closed	Low Priority for Action	Indigenous Services Canada	A reserve as defined in the Indian Act	Canada Lands								PHCs (petroleum hydrocarbons):Soil; PAHs (polycyclic aromatic hydrocarbon):Soil	2	223	3960	25701	213034	Quebec	Pessamit	Manicouagan	CA	Canada	49.0476	-68.6799	NAD83 (EPSG4269)
5195004		085 - Bande des Innus de Pessamit - 06110 - BETSIAMITES - 2000036096	Long term monitoring completed. No further action required.	Closed	Medium Priority for Action	Indigenous Services Canada	A reserve as defined in the Indian Act	Canada Lands					0			PHCs (petroleum hydrocarbons):Soil; PAHs (polycyclic aromatic hydrocarbon):Soil	2	223	3960	25701	213034	Quebec	Pessamit	Manicouagan	CA	Canada	49.0476	-68.6799	NAD83 (EPSG4269)
5195005		085 - Bande des Innus de Pessamit - 06110 - BETSIAMITES - 2000004493	Long term monitoring completed. No further action required.	Closed	Medium Priority for Action	Indigenous Services Canada	A reserve as defined in the Indian Act	Canada Lands								PHCs (petroleum hydrocarbons):Other medium; PAHs (polycyclic aromatic hydrocarbon):Other medium	2	223	3960	25701	213034	Quebec	Pessamit	Manicouagan	CA	Canada	49.0476	-68.6799	NAD83 (EPSG4269)
5195006		085 - Bande des Innus de Pessamit - 06110 - BETSIAMITES - 2000036196	Long term monitoring completed. No further action required.	Closed	Low Priority for Action	Indigenous Services Canada	A reserve as defined in the Indian Act	Canada Lands								PHCs (petroleum hydrocarbons):Other medium; PAHs (polycyclic aromatic hydrocarbon):Other medium	2	223	3960	25701	213034	Quebec	Pessamit	Manicouagan	CA	Canada	49.0476	-68.6799	NAD83 (EPSG4269)
5195007		085 - Bande des Innus de Pessamit - 06110 - BETSIAMITES - 2000035696	Long term monitoring completed. No further action required.	Closed	Low Priority for Action	Indigenous Services Canada	A reserve as defined in the Indian Act	Canada Lands								Other Physical/Chemical (pH, temperature, dissolved solids, turbidity, etc.):Other medium	2	223	3960	25701	213034	Quebec	Pessamit	Manicouagan	CA	Canada	49.0476	-68.6799	NAD83 (EPSG4269)
5196001		078 - Les Atikamekw de Manawan - 06104 - COMMUNAUTÉ ATIKAMEKW DE MANAWAN - 2000012893	Long term monitoring completed. No further action required.	Closed	Low Priority for Action	Indigenous Services Canada	A reserve as defined in the Indian Act	Canada Lands								PHCs (petroleum hydrocarbons):Other medium; PAHs (polycyclic aromatic hydrocarbon):Other medium	205	2061	2061	2061	2088	Quebec	Manawan	Joliette	CA	Canada	47.1963	-74.3728	NAD83 (EPSG4269)
5196002		078 - Les Atikamekw de Manawan - 06104 - COMMUNAUTÉ ATIKAMEKW DE MANAWAN - 2000035496	Long term monitoring completed. No further action required.	Closed	Medium Priority for Action	Indigenous Services Canada	A reserve as defined in the Indian Act	Canada Lands								PHCs (petroleum hydrocarbons):Other medium; PAHs (polycyclic aromatic hydrocarbon):Other medium	205	2061	2061	2061	2088	Quebec	Manawan	Joliette	CA	Canada	47.1963	-74.3728	NAD83 (EPSG4269)
5196003		078 - Les Atikamekw de Manawan - 06104 - COMMUNAUTÉ ATIKAMEKW DE MANAWAN - 2000034496	Long term monitoring completed. No further action required.	Closed	Low Priority for Action	Indigenous Services Canada	A reserve as defined in the Indian Act	Canada Lands								PHCs (petroleum hydrocarbons):Other medium; PAHs (polycyclic aromatic hydrocarbon):Other medium	205	2061	2061	2061	2088	Quebec	Manawan	Joliette	CA	Canada	47.1963	-74.3728	NAD83 (EPSG4269)
5196004		078 - Les Atikamekw de Manawan - 06104 - COMMUNAUTÉ ATIKAMEKW DE MANAWAN - 2000012293	Long term monitoring completed. No further action required.	Closed	High Priority for Action	Indigenous Services Canada	A reserve as defined in the Indian Act	Canada Lands								PHCs (petroleum hydrocarbons):Other medium; PAHs (polycyclic aromatic hydrocarbon):Other medium	205	2061	2061	2061	2088	Quebec	Manawan	Joliette	CA	Canada	47.1963	-74.3728	NAD83 (EPSG4269)
5196005		078 - Les Atikamekw de Manawan - 06104 - COMMUNAUTÉ ATIKAMEKW DE MANAWAN - 2000034196	Long term monitoring completed. No further action required.	Closed	High Priority for Action	Indigenous Services Canada	A reserve as defined in the Indian Act	Canada Lands								PHCs (petroleum hydrocarbons):Other medium; PAHs (polycyclic aromatic hydrocarbon):Other medium	205	2061	2061	2061	2088	Quebec	Manawan	Joliette	CA	Canada	47.1963	-74.3728	NAD83 (EPSG4269)
5197002		077 - Conseil des Atikamekw de Wemotaci - 06103 - COMMUNAUTÉ DE WEMOTACI - 2000062098	Confirmatory sampling completed. No further action required.	Closed	High Priority for Action	Indigenous Services Canada	A reserve as defined in the Indian Act	Canada Lands								PHCs (petroleum hydrocarbons):Other medium; PAHs (polycyclic aromatic hydrocarbon):Other medium	73	1235	1258	1401	1597	Quebec	Wemotaci	Saint-Maurice--Champlain	CA	Canada	47.9217	-73.7925	NAD83 (EPSG4269)
5197003		077 - Conseil des Atikamekw de Wemotaci - 06103 - COMMUNAUTÉ DE WEMOTACI - 2000040196	Long term monitoring completed. No further action required.	Closed	Low Priority for Action	Indigenous Services Canada	A reserve as defined in the Indian Act	Canada Lands								PHCs (petroleum hydrocarbons):Other medium; PAHs (polycyclic aromatic hydrocarbon):Other medium	73	1235	1258	1401	1597	Quebec	Wemotaci	Saint-Maurice--Champlain	CA	Canada	47.9217	-73.7925	NAD83 (EPSG4269)
5197004		077 - Conseil des Atikamekw de Wemotaci - 06103 - COMMUNAUTÉ DE WEMOTACI - 2000016293	Long term monitoring completed. No further action required.	Closed	Medium Priority for Action	Indigenous Services Canada	A reserve as defined in the Indian Act	Canada Lands								PHCs (petroleum hydrocarbons):Other medium; PAHs (polycyclic aromatic hydrocarbon):Other medium	73	1235	1258	1401	1597	Quebec	Wemotaci	Saint-Maurice--Champlain	CA	Canada	47.9217	-73.7925	NAD83 (EPSG4269)
5197005		77 - Conseil des Atikamekw de Wemotaci - 06103 - COMMUNAUTÉ DE WEMOTACI - 0301758104	Confirmatory sampling completed. No further action required.	Closed	Medium Priority for Action	Indigenous Services Canada	A reserve as defined in the Indian Act	Canada Lands	Remediation				0	0	84	PHCs (petroleum hydrocarbons):Soil	527	1189	1258	1400	1604	Quebec	Wemotaci	Saint-Maurice--Champlain	CA	Canada	47.9025	-73.785	NAD83 (EPSG4269)
5198001		070 - Mohawks of Kahnawá:ke - 06097 - KAHNAWAKE INDIAN RESERVE NO. 14 - 2000089799	Long term monitoring completed. No further action required.	Closed	High Priority for Action	Indigenous Services Canada	A reserve as defined in the Indian Act	Canada Lands								PHCs (petroleum hydrocarbons):Other medium; PAHs (polycyclic aromatic hydrocarbon):Other medium; Metal, metalloid, and organometallic:Other medium; Other Physical/Chemical (pH, temperature, dissolved solids, turbidity, etc.):Other medium		26345	341866	2810543	4590974	Quebec	Kahnawake	La Prairie	CA	Canada	45.377	-73.6685	NAD83 (EPSG4269)
5198002		70 - Mohawks of Kahnawá:ke - 06097 - KAHNAWAKE 14 / 2000088799	Long term monitoring completed. No further action required.	Closed	Medium Priority for Action	Indigenous Services Canada	A reserve as defined in the Indian Act	Canada Lands					50	0	0	PHCs (petroleum hydrocarbons):Soil; PAHs (polycyclic aromatic hydrocarbon):Soil		26345	341866	2810543	4590974	Quebec	Kahnawake	La Prairie	CA	Canada	45.377	-73.6685	NAD83 (EPSG4269)
5198005		70 - Mohawks of Kahnawá:ke - 06097 - KAHNAWAKE NO.14 - 2000007893	Detailed testing completed. Remediation / risk management planned.	Active	High Priority for Action	Indigenous Services Canada	A reserve as defined in the Indian Act	Canada Lands	Additional assessment				0	40	0	PHCs (petroleum hydrocarbons):Soil; PAHs (polycyclic aromatic hydrocarbon):Soil; Metal, metalloid, and organometallic:Groundwater, Soil; PCBs (Polychlorinated Biphenyl) and PCDD/Fs (polychlorinated dibenzo-p-dioxin/dibenzofuran):Groundwater; Other Physical/Chemical (pH, temperature, dissolved solids, turbidity, etc.):Groundwater		43447	305533	2801566	4609000	Quebec	Kahnawake	La Prairie	CA	Canada	45.3777	-73.6997	NAD83 (EPSG4269)	2020-2021	5	0	0	0	0	0	0	0	0	0	0	0	FALSE
5198005		70 - Mohawks of Kahnawá:ke - 06097 - KAHNAWAKE NO.14 - 2000007893	Detailed testing completed. Remediation / risk management planned.	Active	High Priority for Action	Indigenous Services Canada	A reserve as defined in the Indian Act	Canada Lands	Additional assessment				0	40	0	PHCs (petroleum hydrocarbons):Soil; PAHs (polycyclic aromatic hydrocarbon):Soil; Metal, metalloid, and organometallic:Groundwater, Soil; PCBs (Polychlorinated Biphenyl) and PCDD/Fs (polychlorinated dibenzo-p-dioxin/dibenzofuran):Groundwater; Other Physical/Chemical (pH, temperature, dissolved solids, turbidity, etc.):Groundwater		43447	305533	2801566	4609000	Quebec	Kahnawake	La Prairie	CA	Canada	45.3777	-73.6997	NAD83 (EPSG4269)	2019-2020	5	0	0	0	0	0	0	0	0	0	0	0	FALSE
5198008		70 - Mohawks of Kahnawá:ke - 06097 - KAHNAWAKE 14 / 2000078298	Initial testing completed. No further action required.	Closed		Indigenous Services Canada	A reserve as defined in the Indian Act	Canada Lands	Other				100	0	0	PHCs (petroleum hydrocarbons):Soil		51801	347845	2959800	4632939	Quebec	Kahnawake	La Prairie	CA	Canada	45.388	-73.6985	NAD83 (EPSG4269)
5198009		070 - Mohawks of Kahnawá:ke - 06097 - KAHNAWAKE INDIAN RESERVE NO. 14 - 2000043098	Long term monitoring completed. No further action required.	Closed	High Priority for Action	Indigenous Services Canada	A reserve as defined in the Indian Act	Canada Lands								Metal, metalloid, and organometallic:Other medium		26345	341866	2810543	4590974	Quebec	Kahnawake	La Prairie	CA	Canada	45.377	-73.6685	NAD83 (EPSG4269)
5198010		70 - Mohawks of Kahnawá:ke - 06097 - KAHNAWAKE 14 - 2000040496	Initial testing completed. No further action required.	Closed	Low Priority for Action	Indigenous Services Canada	A reserve as defined in the Indian Act	Canada Lands	Additional assessment				0	0.5	0	Metal, metalloid, and organometallic:Surface soil		128551	588669	3136493	4639794	Quebec	Kahnawake	La Prairie	CA	Canada	45.4075	-73.6565	NAD83 (EPSG4269)
5198011		70 - Mohawks of Kahnawá:ke - 06097 - KAHNAWAKE 14 / 2000007093	Initial testing completed. No further action required.	Closed	Insufficient Information	Indigenous Services Canada	A reserve as defined in the Indian Act	Canada Lands	Other				100	0	0	Other Physical/Chemical (pH, temperature, dissolved solids, turbidity, etc.):Soil		26345	341866	2810543	4590974	Quebec	Kahnawake	La Prairie	CA	Canada	45.377	-73.6685	NAD83 (EPSG4269)
5199002		069 - Mohawks of Kanesatake - 06095 - KANESATAKE LANDS - 2000030596	Long term monitoring completed. No further action required.	Closed	Low Priority for Action	Indigenous Services Canada	A reserve as defined in the Indian Act	Canada Lands								Metal, metalloid, and organometallic:Other medium	2	10209	50435	692073	3996648	Quebec	Kanesatake	Mirabel	CA	Canada	45.4795	-74.1115	NAD83 (EPSG4269)
5200001		051 - Listuguj Mi'gmaq Government - 06088 - LISTUGUJ - 2000031796	Long term monitoring completed. No further action required.	Closed	Medium Priority for Action	Indigenous Services Canada	A reserve as defined in the Indian Act	Canada Lands								PHCs (petroleum hydrocarbons):Other medium; PAHs (polycyclic aromatic hydrocarbon):Other medium	27	405	10099	25568	52837	Quebec	Listuguj	Avignon--La Mitis--Matane--Matapédia	CA	Canada	48.0694	-66.7589	NAD83 (EPSG4269)
5200002		51 - Listuguj Mi'gmaq Government - 06088 - LISTUGUJ / 2000000993	Initial testing completed. No further action required.	Closed	Medium Priority for Action	Indigenous Services Canada	A reserve as defined in the Indian Act	Canada Lands	Other				75	0	0	PHCs (petroleum hydrocarbons):Groundwater, Air; BTEXs (benzene, toluene, ethylbenzene, and xylene):Groundwater	580	14119	18290	31716	55014	Quebec	Listuguj	Avignon--La Mitis--Matane--Matapédia	CA	Canada	48.0161	-66.6852	NAD83 (EPSG4269)
5200003		051 - Listuguj Mi'gmaq Government - 06088 - LISTUGUJ - 2000091199	Long term monitoring completed. No further action required.	Closed	Insufficient Information	Indigenous Services Canada	A reserve as defined in the Indian Act	Canada Lands								PHCs (petroleum hydrocarbons):Other medium; PAHs (polycyclic aromatic hydrocarbon):Other medium	27	405	10102	25569	52838	Quebec	Listuguj	Avignon--La Mitis--Matane--Matapédia	CA	Canada	48.0694	-66.7589	NAD83 (EPSG4269)
5200004		051 - Listuguj Mi'gmaq Government - 06088 - LISTUGUJ - 2000031696	Long term monitoring completed. No further action required.	Closed	Medium Priority for Action	Indigenous Services Canada	A reserve as defined in the Indian Act	Canada Lands								PHCs (petroleum hydrocarbons):Other medium; PAHs (polycyclic aromatic hydrocarbon):Other medium; Metal, metalloid, and organometallic:Other medium	27	405	10094	25568	52837	Quebec	Listuguj	Avignon--La Mitis--Matane--Matapédia	CA	Canada	48.0694	-66.7589	NAD83 (EPSG4269)
5200005		051 - Listuguj Mi'gmaq Government - 06088 - LISTUGUJ - 2000000193	Long term monitoring completed. No further action required.	Closed	Medium Priority for Action	Indigenous Services Canada	A reserve as defined in the Indian Act	Canada Lands								PHCs (petroleum hydrocarbons):Other medium; PAHs (polycyclic aromatic hydrocarbon):Other medium	27	405	10092	25568	52838	Quebec	Listuguj	Avignon--La Mitis--Matane--Matapédia	CA	Canada	48.0694	-66.7589	NAD83 (EPSG4269)
5200006		051 - Listuguj Mi'gmaq Government - 06088 - LISTUGUJ - 2000048498	Long term monitoring completed. No further action required.	Closed	Low Priority for Action	Indigenous Services Canada	A reserve as defined in the Indian Act	Canada Lands								Other Physical/Chemical (pH, temperature, dissolved solids, turbidity, etc.):Other medium	27	405	10101	25568	52837	Quebec	Listuguj	Avignon--La Mitis--Matane--Matapédia	CA	Canada	48.0693	-66.7589	NAD83 (EPSG4269)
5200007		051 - Listuguj Mi'gmaq Government - 06088 - LISTUGUJ - 2000001393	Long term monitoring completed. No further action required.	Closed	Not a Priority for Action	Indigenous Services Canada	A reserve as defined in the Indian Act	Canada Lands									27	405	10106	25569	52838	Quebec	Listuguj	Avignon--La Mitis--Matane--Matapédia	CA	Canada	48.0693	-66.7589	NAD83 (EPSG4269)
5200008		051 - Listuguj Mi'gmaq Government - 06088 - LISTUGUJ - 2000001593	Remediation / risk management completed. No further action required.	Closed	Not a Priority for Action	Indigenous Services Canada	A reserve as defined in the Indian Act	Canada Lands	Other				0				27	405	10109	25570	52838	Quebec	Listuguj	Avignon--La Mitis--Matane--Matapédia	CA	Canada	48.0693	-66.7589	NAD83 (EPSG4269)
5201001		076 - Montagnais du Lac St-Jean - 06101 - MASHTEUIATSH - 2000027996	Long term monitoring completed. No further action required.	Closed	High Priority for Action	Indigenous Services Canada	A reserve as defined in the Indian Act	Canada Lands								PHCs (petroleum hydrocarbons):Other medium; PAHs (polycyclic aromatic hydrocarbon):Other medium	339	11686	19806	50488	150164	Quebec	Mashteuiatsh	Lac-Saint-Jean	CA	Canada	48.5528	-72.257	NAD83 (EPSG4269)
5201002		76 - Montagnais du Lac St.-Jean - 06101 - MASHTEUIATSH / 2000026896	Detailed testing completed. No further action required.	Closed	Insufficient Information	Indigenous Services Canada	A reserve as defined in the Indian Act	Canada Lands	Other				0	0.25	0	Metal, metalloid, and organometallic:Groundwater; Microorganism:Groundwater; Other Physical/Chemical (pH, temperature, dissolved solids, turbidity, etc.):Groundwater	339	11686	19806	50488	150164	Quebec	Mashteuiatsh	Lac-Saint-Jean	CA	Canada	48.5528	-72.257	NAD83 (EPSG4269)
5201003		076 - Montagnais du Lac St-Jean - 06101 - MASHTEUIATSH - 2000026996	Long term monitoring completed. No further action required.	Closed	Low Priority for Action	Indigenous Services Canada	A reserve as defined in the Indian Act	Canada Lands								Other Physical/Chemical (pH, temperature, dissolved solids, turbidity, etc.):Other medium	339	11686	19806	50488	150164	Quebec	Mashteuiatsh	Lac-Saint-Jean	CA	Canada	48.5528	-72.257	NAD83 (EPSG4269)
5202001		087 - La Nation Innu Matimekush-Lac John - 06136 - MATIMEKOSH NO. 3 - 2000033096	Long term monitoring completed. No further action required.	Closed	Medium Priority for Action	Indigenous Services Canada	A reserve as defined in the Indian Act	Canada Lands								PHCs (petroleum hydrocarbons):Other medium; PAHs (polycyclic aromatic hydrocarbon):Other medium	537	813	1121	1642	1642	Quebec	Matimekosh	Manicouagan	CA	Canada	54.8017	-66.8167	NAD83 (EPSG4269)
5202002		087 - La Nation Innu Matimekush-Lac John - 06136 - MATIMEKOSH NO. 3 - 2000033396	Long term monitoring completed. No further action required.	Closed	Medium Priority for Action	Indigenous Services Canada	A reserve as defined in the Indian Act	Canada Lands								PHCs (petroleum hydrocarbons):Other medium; PAHs (polycyclic aromatic hydrocarbon):Other medium	536	812	1121	1642	1642	Quebec	Matimekosh	Manicouagan	CA	Canada	54.8017	-66.8167	NAD83 (EPSG4269)
5202003		087 - La Nation Innu Matimekush-Lac John - 06136 - MATIMEKOSH NO. 3 - 2000032996	Long term monitoring completed. No further action required.	Closed	Medium Priority for Action	Indigenous Services Canada	A reserve as defined in the Indian Act	Canada Lands								PHCs (petroleum hydrocarbons):Other medium; PAHs (polycyclic aromatic hydrocarbon):Other medium	537	813	1121	1642	1642	Quebec	Matimekosh	Manicouagan	CA	Canada	54.8017	-66.8167	NAD83 (EPSG4269)
5205001		79 - Atikamekw d'Opitciwan - 06105 - OBEDJIWAN 28 - 2000012793	Remediation / risk management completed. No further action required.	Closed	High Priority for Action	Indigenous Services Canada	A reserve as defined in the Indian Act	Canada Lands	Other				6000	0	0	PHCs (petroleum hydrocarbons):Groundwater, Soil; PAHs (polycyclic aromatic hydrocarbon):Soil	372	2086	2086	2086	2086	Quebec	Obedjiwan	Saint-Maurice--Champlain	CA	Canada	48.6547	-74.9416	NAD83 (EPSG4269)
5205003		079 - Atikamekw d'Opitciwan - 06105 - OBEDJIWAN INDIAN RESERVE NO. 28 - 2000013793	Long term monitoring completed. No further action required.	Closed	Insufficient Information	Indigenous Services Canada	A reserve as defined in the Indian Act	Canada Lands								PHCs (petroleum hydrocarbons):Other medium; PAHs (polycyclic aromatic hydrocarbon):Other medium	456	2086	2086	2086	2086	Quebec	Obedjiwan	Saint-Maurice--Champlain	CA	Canada	48.6646	-74.9177	NAD83 (EPSG4269)
5205006		79 - Atikamekw d'Opitciwan - 06105 - OBEDJIWAN 28 - 2000032296	Initial testing completed. Detailed testing underway.	Active	Insufficient Information	Indigenous Services Canada	A reserve as defined in the Indian Act	Canada Lands	Additional assessment				1000	0	0	Metal, metalloid, and organometallic:Soil	263	2086	2086	2086	2086	Quebec	La Tuque	Saint-Maurice--Champlain	CA	Canada	48.6809	-74.9128	NAD83 (EPSG4269)	2019-2020	4	0	0	0	0	0	0	0	0	0	0	0	FALSE
5205006		79 - Atikamekw d'Opitciwan - 06105 - OBEDJIWAN 28 - 2000032296	Initial testing completed. Detailed testing underway.	Active	Insufficient Information	Indigenous Services Canada	A reserve as defined in the Indian Act	Canada Lands	Additional assessment				1000	0	0	Metal, metalloid, and organometallic:Soil	263	2086	2086	2086	2086	Quebec	La Tuque	Saint-Maurice--Champlain	CA	Canada	48.6809	-74.9128	NAD83 (EPSG4269)	2020-2021	4	0	0	0	0	0	0	0	0	0	0	0	FALSE
5205008		079 - Atikamekw d'Opitciwan - 06105 - OBEDJIWAN INDIAN RESERVE NO. 28 - 2000031896	Confirmatory sampling completed. No further action required.	Closed	Medium Priority for Action	Indigenous Services Canada	A reserve as defined in the Indian Act	Canada Lands	Periodic Monitoring							Other Physical/Chemical (pH, temperature, dissolved solids, turbidity, etc.):Other medium	456	2086	2086	2086	2086	Quebec	Obedjiwan	Saint-Maurice--Champlain	CA	Canada	48.6646	-74.9177	NAD83 (EPSG4269)
5205010		079 - Atikamekw d'Opitciwan - 06105 - OBEDJIWAN INDIAN RESERVE NO. 28 - 2000014893	Long term monitoring completed. No further action required.	Closed	Not a Priority for Action	Indigenous Services Canada	A reserve as defined in the Indian Act	Canada Lands								Other Physical/Chemical (pH, temperature, dissolved solids, turbidity, etc.):Other medium	716	2086	2086	2086	2086	Quebec	Obedjiwan	Saint-Maurice--Champlain	CA	Canada	48.6705	-74.9233	NAD83 (EPSG4269)
5205011		079 - Atikamekw d'Opitciwan - 06105 - OBEDJIWAN INDIAN RESERVE NO. 28 - 2000013993	Long term monitoring completed. No further action required.	Closed	Not a Priority for Action	Indigenous Services Canada	A reserve as defined in the Indian Act	Canada Lands					6000			PHCs (petroleum hydrocarbons):Soil; PAHs (polycyclic aromatic hydrocarbon):Soil	716	2086	2086	2086	2086	Quebec	Obedjiwan	Saint-Maurice--Champlain	CA	Canada	48.6705	-74.9233	NAD83 (EPSG4269)
5206001		084 - Montagnais de Unamen Shipu - 06109 - ROMAINE INDIAN RESERVE NO. 2 - 2000044198	Long term monitoring completed. No further action required.	Closed	High Priority for Action	Indigenous Services Canada	A reserve as defined in the Indian Act	Canada Lands								PHCs (petroleum hydrocarbons):Soil	1304	1311	1335	1473	1838	Quebec	La Romaine	Manicouagan	CA	Canada	50.2188	-60.6655	NAD83 (EPSG4269)
5207001		064 - Timiskaming First Nation - 06092 - TIMISKAMING - 2000039096	Long term monitoring completed. No further action required.	Closed	Medium Priority for Action	Indigenous Services Canada	A reserve as defined in the Indian Act	Canada Lands								PHCs (petroleum hydrocarbons):Other medium; PAHs (polycyclic aromatic hydrocarbon):Other medium	87	1039	2454	18319	38593	Quebec	Timiskaming	Abitibi--Témiscamingue	CA	Canada	47.6285	-79.4749	NAD83 (EPSG4269)
5208001		050 - Nation Huronne Wendat - 06087 - VILLAGE DES HURONS WENDAKE INDIAN RESERVE NO. 7A - 2000038496	Long term monitoring completed. No further action required.	Closed	Medium Priority for Action	Indigenous Services Canada	A reserve as defined in the Indian Act	Canada Lands								PHCs (petroleum hydrocarbons):Other medium; PAHs (polycyclic aromatic hydrocarbon):Other medium	2563	93218	277028	833827	1030053	Quebec	Wendake	Louis-Saint-Laurent	CA	Canada	46.8693	-71.3633	NAD83 (EPSG4269)
5209002		504 - Dease River - 09112 - DEASE RIVER 1 - 8000001598	Long term monitoring completed. No further action required.	Closed	High Priority for Action	Indigenous Services Canada	A reserve as defined in the Indian Act	Canada Lands					20	0	0	PHCs (petroleum hydrocarbons):Soil; PAHs (polycyclic aromatic hydrocarbon):Soil						British Columbia	Stikine Region	Skeena--Bulkley Valley	CA	Canada	59.286	-129.289	NAD83 (EPSG4269)
5210001		502 - Liard First Nation - 08433 - LIARD RIVER 3 - 8000000298	Long term monitoring completed. No further action required.	Closed	High Priority for Action	Indigenous Services Canada	A reserve as defined in the Indian Act	Canada Lands					20	0	0	PHCs (petroleum hydrocarbons):Soil; PAHs (polycyclic aromatic hydrocarbon):Soil	63	121	121	1139	1273	British Columbia	Liard River 3	Skeena--Bulkley Valley	CA	Canada	59.9313	-128.506	NAD83 (EPSG4269)
5210002		502 - Liard First Nation - 08433 - LIARD RIVER NO. 3 - 8000005799	Long term monitoring completed. No further action required.	Closed	Medium Priority for Action	Indigenous Services Canada	A reserve as defined in the Indian Act	Canada Lands								PHCs (petroleum hydrocarbons):Other medium; PAHs (polycyclic aromatic hydrocarbon):Other medium	63	121	121	1139	1273	British Columbia	Liard River 3	Skeena--Bulkley Valley	CA	Canada	59.9313	-128.506	NAD83 (EPSG4269)
5220001		500 - Kwanlin Dun First Nation - 08417 - WHITEHORSE NO. 8 - 8000002198	Long term monitoring completed. No further action required.	Closed	Medium Priority for Action	Indigenous Services Canada	A reserve as defined in the Indian Act	Canada Lands								PHCs (petroleum hydrocarbons):Other medium; PAHs (polycyclic aromatic hydrocarbon):Other medium		7	152	3083	28376	Yukon	Whitehorse, Unorganized	Yukon	CA	Canada	60.45	-135.05	NAD83 (EPSG4269)
5230001		266 - Berens River - 06368 - BERENS RIVER 13 - 4000020196	Confirmatory sampling completed. No further action required.	Closed	High Priority for Action	Indigenous Services Canada	A reserve as defined in the Indian Act	Canada Lands	Remediation				3500	0	0	PHCs (petroleum hydrocarbons):Soil; PAHs (polycyclic aromatic hydrocarbon):Soil	137	921	1128	1128	1128	Manitoba	Berens River 13	Churchill--Keewatinook Aski	CA	Canada	52.3296	-96.9618	NAD83 (EPSG4269)
5260001		308 - Barren Lands - 06458 - BROCHET 197 - 4000042701	Remediation / risk management completed. No further action required.	Closed	High Priority for Action	Indigenous Services Canada	A reserve as defined in the Indian Act	Canada Lands	Remediation				10780	1	0	PHCs (petroleum hydrocarbons):Soil; PAHs (polycyclic aromatic hydrocarbon):Soil	22	248	380	384	384	Manitoba	Division No. 23, Unorganized	Churchill--Keewatinook Aski	CA	Canada	57.9154	-101.662	NAD83 (EPSG4269)
5260002		308 - Barren Lands - 06458 - BROCHET NO. 197 - 4000035599	Confirmatory sampling completed. No further action required.	Closed	High Priority for Action	Indigenous Services Canada	A reserve as defined in the Indian Act	Canada Lands	Remediation, Care and Maintenance				900			PHCs (petroleum hydrocarbons):Soil; PAHs (polycyclic aromatic hydrocarbon):Soil	28	309	384	384	384	Manitoba	Brochet 197	Churchill--Keewatinook Aski	CA	Canada	57.9154	-101.636	NAD83 (EPSG4269)
5270001		261 - Brokenhead Ojibway Nation - 06361 - BROKENHEAD 4 - 4000038400	Initial testing completed. No further action required.	Closed		Indigenous Services Canada	A reserve as defined in the Indian Act	Canada Lands	Additional assessment				500	0	0	PHCs (petroleum hydrocarbons):Soil; PAHs (polycyclic aromatic hydrocarbon):Soil	29	581	1528	7213	84786	Manitoba	Brokenhead 4	Selkirk--Interlake--Eastman	CA	Canada	50.334	-96.6047	NAD83 (EPSG4269)
5300001		264 - Fisher River - 06364 - FISHER RIVER NO. 44 - 4000037899	Long term monitoring completed. No further action required.	Closed	High Priority for Action	Indigenous Services Canada	A reserve as defined in the Indian Act	Canada Lands	Remediation				1			PHCs (petroleum hydrocarbons):Soil; PAHs (polycyclic aromatic hydrocarbon):Soil	89	1016	1496	3766	6650	Manitoba	Fisher River 44	Churchill--Keewatinook Aski	CA	Canada	51.442	-97.363	NAD83 (EPSG4269)
5300002		264 - Fisher River - 06364 - FISHER RIVER NO. 44 - 4000005794	Long term monitoring completed. No further action required.	Closed	Medium Priority for Action	Indigenous Services Canada	A reserve as defined in the Indian Act	Canada Lands								PHCs (petroleum hydrocarbons):Other medium; PAHs (polycyclic aromatic hydrocarbon):Other medium	54	1034	1498	3841	6790	Manitoba	Fisher River 44	Churchill--Keewatinook Aski	CA	Canada	51.4318	-97.3533	NAD83 (EPSG4269)
5301001		296 - God's Lake First Nation - 06444 - GOD'S LAKE 23 - 4000013095	Remediation / risk management completed. No further action required.	Closed	High Priority for Action	Indigenous Services Canada	A reserve as defined in the Indian Act	Canada Lands	Remediation				6478	0	0	PHCs (petroleum hydrocarbons):Soil; PAHs (polycyclic aromatic hydrocarbon):Soil	15	116	214	985	1230	Manitoba	God's Lake 23	Churchill--Keewatinook Aski	CA	Canada	54.5192	-94.6202	NAD83 (EPSG4269)
5302001		302 - Manto Sipi Cree Nation - 00104 - GOD'S RIVER INDIAN SETTLEMENT - 4000036799	Remediation / risk management completed. No further action required.	Closed	High Priority for Action	Indigenous Services Canada	A reserve as defined in the Indian Act	Canada Lands	Remediation				2100	0	0	PHCs (petroleum hydrocarbons):Soil; PAHs (polycyclic aromatic hydrocarbon):Soil	295	643	643	643	1521	Manitoba	Division No. 22, Unorganized	Churchill--Keewatinook Aski	CA	Canada	54.8369	-94.0767	NAD83 (EPSG4269)
5303001		302 - Manto Sipi Cree Nation - 00120 - GOD'S RIVER NO. 86 - 4000025797	Confirmatory sampling completed. No further action required.	Closed	Medium Priority for Action	Indigenous Services Canada	A reserve as defined in the Indian Act	Canada Lands	Remediation				0			PHCs (petroleum hydrocarbons):Soil; PAHs (polycyclic aromatic hydrocarbon):Soil	242	2553	2572	2683	3017	Manitoba	Nelson House 170	Churchill--Keewatinook Aski	CA	Canada	55.8036	-98.8782	NAD83 (EPSG4269)
5304002		263 - Hollow Water - 06363 - HOLE OR HOLLOW WATER NO. 10 - 4000032698	Long term monitoring completed. No further action required.	Closed	Low Priority for Action	Indigenous Services Canada	A reserve as defined in the Indian Act	Canada Lands								PHCs (petroleum hydrocarbons):Not Available	101	633	685	986	2845	Manitoba	Hole or Hollow Water 10	Churchill--Keewatinook Aski	CA	Canada	51.1603	-96.2757	NAD83 (EPSG4269)
5306002		297 - Garden Hill First Nations - 06448 - GARDEN HILL FIRST NATION - 4000003794	Long term monitoring completed. No further action required.	Closed	High Priority for Action	Indigenous Services Canada	A reserve as defined in the Indian Act	Canada Lands								PHCs (petroleum hydrocarbons):Other medium; PAHs (polycyclic aromatic hydrocarbon):Other medium	36	680	2271	4168	7492	Manitoba	Garden Hill First Nation	Churchill--Keewatinook Aski	CA	Canada	53.9215	-94.5918	NAD83 (EPSG4269)
5306003		299 - Wasagamack First Nation - 09148 - WASAGAMACK - 4000044401	Long term monitoring completed. No further action required.	Closed	Medium Priority for Action	Indigenous Services Canada	A reserve as defined in the Indian Act	Canada Lands	Remediation				32000	0	0	PHCs (petroleum hydrocarbons):Soil; BTEXs (benzene, toluene, ethylbenzene, and xylene):Soil	51	670	1349	4488	7492	Manitoba	Wasagamack	Churchill--Keewatinook Aski	CA	Canada	53.9091	-94.9821	NAD83 (EPSG4269)
5306004		299 - Wasagamack First Nation - 09148 - WASAGAMACK INDIAN RESERVE - 4000034698	Long term monitoring completed. No further action required.	Closed	Insufficient Information	Indigenous Services Canada	A reserve as defined in the Indian Act	Canada Lands	Other				1			PHCs (petroleum hydrocarbons):Surface soil	36	742	1388	5524	7492	Manitoba	Wasagamack	Churchill--Keewatinook Aski	CA	Canada	53.9111	-94.9419	NAD83 (EPSG4269)
5306005		298 - St. Theresa Point - 09147 - ST THERESA POINT / 4000001893	Initial testing completed. No further action required.	Closed	Medium Priority for Action	Indigenous Services Canada	A reserve as defined in the Indian Act	Canada Lands	Additional assessment				0.1	0	0	PHCs (petroleum hydrocarbons):Soil; PAHs (polycyclic aromatic hydrocarbon):Soil	52	220	1344	7147	7492	Manitoba	St. Theresa Point	Churchill--Keewatinook Aski	CA	Canada	53.8322	-94.8525	NAD83 (EPSG4269)
5306006		299 - Wasagamack First Nation - 09148 - WASAGAMACK INDIAN RESERVE - 4000033298	Long term monitoring completed. No further action required.	Closed	High Priority for Action	Indigenous Services Canada	A reserve as defined in the Indian Act	Canada Lands								PHCs (petroleum hydrocarbons):Other medium; PAHs (polycyclic aromatic hydrocarbon):Other medium	36	680	2272	4168	7492	Manitoba	Garden Hill First Nation	Churchill--Keewatinook Aski	CA	Canada	53.9214	-94.5918	NAD83 (EPSG4269)
5306012		298 - St. Theresa Point - 09147 - ST THERESA POINT / 4000026897	Remediation / risk management completed. No further action required.	Closed	Medium Priority for Action	Indigenous Services Canada	A reserve as defined in the Indian Act	Canada Lands	Remediation				0	0.2	0	Metal, metalloid, and organometallic:Surface soil, Soil, Other medium	81	684	2047	7200	7492	Manitoba	St. Theresa Point	Churchill--Keewatinook Aski	CA	Canada	53.79	-94.8767	NAD83 (EPSG4269)
5307002		297 - Garden Hill First Nations - 06448 - GARDEN HILL FIRST NATION - 4000007994	Long term monitoring completed. No further action required.	Closed	Medium Priority for Action	Indigenous Services Canada	A reserve as defined in the Indian Act	Canada Lands								PHCs (petroleum hydrocarbons):Other medium; PAHs (polycyclic aromatic hydrocarbon):Other medium	36	680	2271	4168	7492	Manitoba	Garden Hill First Nation	Churchill--Keewatinook Aski	CA	Canada	53.9215	-94.5918	NAD83 (EPSG4269)
5307004		297 - Garden Hill First Nations - 06448 - GARDEN HILL FIRST NATION - 4000024097	Long term monitoring completed. No further action required.	Closed	Medium Priority for Action	Indigenous Services Canada	A reserve as defined in the Indian Act	Canada Lands								PHCs (petroleum hydrocarbons):Other medium; PAHs (polycyclic aromatic hydrocarbon):Other medium					1229	Manitoba	Division No. 19, Unorganized	Churchill--Keewatinook Aski	CA	Canada	52.3277	-97.5486	NAD83 (EPSG4269)
5307005		297 - Garden Hill First Nations - 06448 - GARDEN HILL FIRST NATION - 4000011794	Confirmatory sampling completed. No further action required.	Closed	Medium Priority for Action	Indigenous Services Canada	A reserve as defined in the Indian Act	Canada Lands	Other				100			PHCs (petroleum hydrocarbons):Groundwater, Soil; PAHs (polycyclic aromatic hydrocarbon):Soil	36	1662	2710	4655	7492	Manitoba	Garden Hill First Nation	Churchill--Keewatinook Aski	CA	Canada	53.8905	-94.5918	NAD83 (EPSG4269)
5308002		268 - Kinonjeoshtegon First Nation - 06371 - JACKHEAD NO. 43 - 4000041401	Long term monitoring completed. No further action required.	Closed	High Priority for Action	Indigenous Services Canada	A reserve as defined in the Indian Act	Canada Lands								PHCs (petroleum hydrocarbons):Other medium; PAHs (polycyclic aromatic hydrocarbon):Other medium	49	206	206	206	897	Manitoba	Jackhead 43	Churchill--Keewatinook Aski	CA	Canada	51.9075	-97.3043	NAD83 (EPSG4269)
5309001		286 - Keeseekoowenin - 06404 - KEESEEKOOWENIN NO. 61 - 4000039400	Long term monitoring completed. No further action required.	Closed	Medium Priority for Action	Indigenous Services Canada	A reserve as defined in the Indian Act	Canada Lands								PHCs (petroleum hydrocarbons):Other medium; PAHs (polycyclic aromatic hydrocarbon):Other medium	54	429	687	3384	13544	Manitoba	Keeseekoowenin 61	Dauphin--Swan River--Neepawa	CA	Canada	50.554	-100.3	NAD83 (EPSG4269)
5309003		286 - Keeseekoowenin - 06404 - KEESEEKOOWENIN NO. 61 - 4000021796	Long term monitoring completed. No further action required.	Closed	High Priority for Action	Indigenous Services Canada	A reserve as defined in the Indian Act	Canada Lands								Microorganism:Not Available	54	429	674	3275	13594	Manitoba	Keeseekoowenin 61	Dauphin--Swan River--Neepawa	CA	Canada	50.5576	-100.316	NAD83 (EPSG4269)
5312001		274 - Little Saskatchewan - 06383 - LITTLE SASKATCHEWAN NO. 48 - 4000023896	Long term monitoring completed. No further action required.	Closed	Low Priority for Action	Indigenous Services Canada	A reserve as defined in the Indian Act	Canada Lands					0			PHCs (petroleum hydrocarbons):Soil; PAHs (polycyclic aromatic hydrocarbon):Soil	66	311	696	1942	2781	Manitoba	Little Saskatchewan 48	Churchill--Keewatinook Aski	CA	Canada	51.6807	-98.5738	NAD83 (EPSG4269)
5312002		274 - Little Saskatchewan - 06383 - LITTLE SASKATCHEWAN 48 / 4000023796	Detailed testing completed. No further action required.	Closed	Low Priority for Action	Indigenous Services Canada	A reserve as defined in the Indian Act	Canada Lands	Remediation, Additional assessment				500	0	0	PHCs (petroleum hydrocarbons):Soil	61	310	761	1949	2815	Manitoba	Little Saskatchewan 48	Churchill--Keewatinook Aski	CA	Canada	51.6764	-98.5738	NAD83 (EPSG4269)
5313001		287 - Long Plain - 06405 - LONG PLAIN NO. 6 - 4000019796	Remediation / risk management completed. No further action required.	Closed	Insufficient Information	Indigenous Services Canada	A reserve as defined in the Indian Act	Canada Lands	Additional assessment				1			Metal, metalloid, and organometallic:Soil	73	1263	2044	20544	41734	Manitoba	Long Plain (Part) 6	Portage--Lisgar	CA	Canada	49.8278	-98.4605	NAD83 (EPSG4269)
5313002		287 - Long Plain - 06405 - LONG PLAIN NO. 6 - 4000044201	Long term monitoring completed. No further action required.	Closed	High Priority for Action	Indigenous Services Canada	A reserve as defined in the Indian Act	Canada Lands	Remediation							PHCs (petroleum hydrocarbons):Other medium; PAHs (polycyclic aromatic hydrocarbon):Other medium	115	1271	2003	20431	40848	Manitoba	Long Plain (Part) 6	Portage--Lisgar	CA	Canada	49.8269	-98.4786	NAD83 (EPSG4269)
5314001		313 - Nisichawayasihk Cree Nation - 06450 - NELSON HOUSE NO. 170 - 4000010894	Confirmatory sampling completed. Long term monitoring underway.	Active	Medium Priority for Action	Indigenous Services Canada	A reserve as defined in the Indian Act	Canada Lands					11200			PHCs (petroleum hydrocarbons):Other medium; PAHs (polycyclic aromatic hydrocarbon):Other medium	416	2552	2572	2683	3013	Manitoba	Nelson House 170	Churchill--Keewatinook Aski	CA	Canada	55.7862	-98.8785	NAD83 (EPSG4269)	2019-2020	9	0	0	0	0	0	0	0	0	0	0	0	FALSE
5314001		313 - Nisichawayasihk Cree Nation - 06450 - NELSON HOUSE NO. 170 - 4000010894	Confirmatory sampling completed. Long term monitoring underway.	Active	Medium Priority for Action	Indigenous Services Canada	A reserve as defined in the Indian Act	Canada Lands					11200			PHCs (petroleum hydrocarbons):Other medium; PAHs (polycyclic aromatic hydrocarbon):Other medium	416	2552	2572	2683	3013	Manitoba	Nelson House 170	Churchill--Keewatinook Aski	CA	Canada	55.7862	-98.8785	NAD83 (EPSG4269)	2020-2021	9	0	0	0	0	0	0	0	0	0	0	0	FALSE
5314002		313 - Nisichawayasihk Cree Nation - 06450 - NELSON HOUSE NO. 170 - 0501622404	Confirmatory sampling completed. No further action required.	Closed	High Priority for Action	Indigenous Services Canada	A reserve as defined in the Indian Act	Canada Lands					1			PHCs (petroleum hydrocarbons):Soil; PAHs (polycyclic aromatic hydrocarbon):Soil	417	2552	2572	2683	3013	Manitoba	Nelson House 170	Churchill--Keewatinook Aski	CA	Canada	55.7863	-98.8785	NAD83 (EPSG4269)
5315001		278 - Norway House Cree Nation - 06392 - NORWAY HOUSE NO. 17 - 4000003694	Confirmatory sampling completed. No further action required.	Closed	Medium Priority for Action	Indigenous Services Canada	A reserve as defined in the Indian Act	Canada Lands					0			PHCs (petroleum hydrocarbons):Soil; PAHs (polycyclic aromatic hydrocarbon):Soil	126	1754	3627	5110	5453	Manitoba	Norway House 17	Churchill--Keewatinook Aski	CA	Canada	53.9981	-97.7553	NAD83 (EPSG4269)
5316001		315 - Opaskwayak Cree Nation - 06423 - OPASKWAYAK CREE NATION 21A / 4000013895	Remediation / risk management completed. No further action required.	Closed	Not a Priority for Action	Indigenous Services Canada	A reserve as defined in the Indian Act	Canada Lands	Remediation				0	1	0	Metal, metalloid, and organometallic:Groundwater, Surface soil	55	2611	7344	10139	10918	Manitoba	Opaskwayak Cree Nation 21A	Churchill--Keewatinook Aski	CA	Canada	53.7654	-101.239	NAD83 (EPSG4269)
5316003		315 - Opaskwayak Cree Nation - 06423 - OPASKWAYAK CREE NATION 21A - 0501180103	Initial testing completed. No further action required.	Closed	Insufficient Information	Indigenous Services Canada	A reserve as defined in the Indian Act	Canada Lands	Additional assessment				0	0	0	PHCs (petroleum hydrocarbons):Soil	908	6381	8062	10132	11011	Manitoba	Opaskwayak Cree Nation 21A	Churchill--Keewatinook Aski	CA	Canada	53.7964	-101.239	NAD83 (EPSG4269)
5316005		315 - Opaskwayak Cree Nation - 06423 - OPASKWAYAK CREE NATION 21A - 0501176403	Historical review completed. Initial testing underway.	Suspected		Indigenous Services Canada	A reserve as defined in the Indian Act	Canada Lands	Additional assessment				1	0	0	PHCs (petroleum hydrocarbons):Surface soil; PAHs (polycyclic aromatic hydrocarbon):Surface soil	959	6434	8314	10141	11021	Manitoba	Opaskwayak Cree Nation 21A	Churchill--Keewatinook Aski	CA	Canada	53.8001	-101.246	NAD83 (EPSG4269)	2019-2020	2	0	0	0	0	0	0	0	0	0	0	0	FALSE
5316005		315 - Opaskwayak Cree Nation - 06423 - OPASKWAYAK CREE NATION 21A - 0501176403	Historical review completed. Initial testing underway.	Suspected		Indigenous Services Canada	A reserve as defined in the Indian Act	Canada Lands	Additional assessment				1	0	0	PHCs (petroleum hydrocarbons):Surface soil; PAHs (polycyclic aromatic hydrocarbon):Surface soil	959	6434	8314	10141	11021	Manitoba	Opaskwayak Cree Nation 21A	Churchill--Keewatinook Aski	CA	Canada	53.8001	-101.246	NAD83 (EPSG4269)	2020-2021	2	0	0	0	0	0	0	0	0	0	0	0	FALSE
5316006		315 - Opaskwayak Cree Nation - 06423 - OPASKWAYAK CREE NATION RESERVE NO. 21A - 0501178703	Initial testing completed. No further action required.	Closed		Indigenous Services Canada	A reserve as defined in the Indian Act	Canada Lands	Remediation, Additional assessment				0	0	0	PHCs (petroleum hydrocarbons):Soil; PAHs (polycyclic aromatic hydrocarbon):Soil	947	6412	8247	10139	11018	Manitoba	Opaskwayak Cree Nation 21A	Churchill--Keewatinook Aski	CA	Canada	53.7989	-101.244	NAD83 (EPSG4269)
5317001		315 - Opaskwayak Cree Nation - 06427 - OPASKWAYAK CREE NATION RESERVE NO. 21E - 4000030398	Long term monitoring completed. No further action required.	Closed	Medium Priority for Action	Indigenous Services Canada	A reserve as defined in the Indian Act	Canada Lands	Remediation				1491	0	0	PHCs (petroleum hydrocarbons):Soil; PAHs (polycyclic aromatic hydrocarbon):Soil	267	6379	8856	10156	11091	Manitoba	Opaskwayak Cree Nation 21E	Churchill--Keewatinook Aski	CA	Canada	53.8328	-101.278	NAD83 (EPSG4269)
5317003		315 - Opaskwayak Cree Nation - 06427 - OPASKWAYAK CREE NATION RESERVE NO. 21E - 4000043001	Long term monitoring completed. No further action required.	Closed	High Priority for Action	Indigenous Services Canada	A reserve as defined in the Indian Act	Canada Lands	Remediation							Microorganism:Other medium	142	2247	8663	10181	11124	Manitoba	Kelsey	Churchill--Keewatinook Aski	CA	Canada	53.847	-101.321	NAD83 (EPSG4269)
5317004		315 - Opaskwayak Cree Nation - 06427 - OPASKWAYAK CREE NATION 21E - 4000041301	Confirmatory sampling completed. No further action required.	Closed	Low Priority for Action	Indigenous Services Canada	A reserve as defined in the Indian Act	Canada Lands	Remediation, Periodic Monitoring				1000	0	0	PHCs (petroleum hydrocarbons):Groundwater, Surface soil, Soil	220	1658	7385	10120	11183	Manitoba	Opaskwayak Cree Nation 21E	Churchill--Keewatinook Aski	CA	Canada	53.8774	-101.313	NAD83 (EPSG4269)
5317005		315 - Opaskwayak Cree Nation - 06427 - OPASKWAYAK CREE NATION 21E - 4000041201	Remediation / risk management completed. No further action required.	Closed	Medium Priority for Action	Indigenous Services Canada	A reserve as defined in the Indian Act	Canada Lands	Care and Maintenance				1	0	0	PHCs (petroleum hydrocarbons):Soil	216	1207	4842	10067	11221	Manitoba	Opaskwayak Cree Nation 21E	Churchill--Keewatinook Aski	CA	Canada	53.8972	-101.3	NAD83 (EPSG4269)
5317007		315 - Opaskwayak Cree Nation - 06427 - OPASKWAYAK CREE NATION RESERVE NO. 21E - 0501140202	Long term monitoring completed. No further action required.	Closed	Medium Priority for Action	Indigenous Services Canada	A reserve as defined in the Indian Act	Canada Lands	Remediation				273	0	0	PHCs (petroleum hydrocarbons):Surface soil, Soil	423	6628	8865	10150	11088	Manitoba	Opaskwayak Cree Nation 21E	Churchill--Keewatinook Aski	CA	Canada	53.8314	-101.271	NAD83 (EPSG4269)
5317008		315 - Opaskwayak Cree Nation - 06427 - OPASKWAYAK CREE NATION 21E - 0501142302	Initial testing completed. No further action required.	Closed	Low Priority for Action	Indigenous Services Canada	A reserve as defined in the Indian Act	Canada Lands	Additional assessment				0	0	0	PHCs (petroleum hydrocarbons):Surface soil, Soil	417	6565	8877	10150	11090	Manitoba	Opaskwayak Cree Nation 21E	Churchill--Keewatinook Aski	CA	Canada	53.8327	-101.272	NAD83 (EPSG4269)
5317010		315 - Opaskwayak Cree Nation - 06427 - OPASKWAYAK CREE NATION 21E - 0501580104	Historical review completed. No further action required.	Closed		Indigenous Services Canada	A reserve as defined in the Indian Act	Canada Lands					1	0	0	Other organics:Surface water	934	6401	8187	10137	11016	Manitoba	Opaskwayak Cree Nation 21A	Churchill--Keewatinook Aski	CA	Canada	53.798	-101.243	NAD83 (EPSG4269)
5317011		315 - Opaskwayak Cree Nation - 06427 - OPASKWAYAK CREE NATION 21E - 0501142202	Confirmatory sampling completed. No further action required.	Closed	Low Priority for Action	Indigenous Services Canada	A reserve as defined in the Indian Act	Canada Lands	Remediation, Additional assessment				1092	0	0	PHCs (petroleum hydrocarbons):Groundwater; BTEXs (benzene, toluene, ethylbenzene, and xylene):Groundwater, Soil	212	1659	7463	10120	11183	Manitoba	Opaskwayak Cree Nation 21E	Churchill--Keewatinook Aski	CA	Canada	53.8772	-101.312	NAD83 (EPSG4269)
5317013		315 - Opaskwayak Cree Nation - 06427 - OPASKWAYAK CREE NATION RESERVE NO. 21E - 0501152102	Initial testing completed. No further action required.	Closed	Low Priority for Action	Indigenous Services Canada	A reserve as defined in the Indian Act	Canada Lands	Remediation, Additional assessment, Other				6000			PHCs (petroleum hydrocarbons):Surface soil	142	2246	8663	10181	11124	Manitoba	Kelsey	Churchill--Keewatinook Aski	CA	Canada	53.847	-101.321	NAD83 (EPSG4269)
5317014		315 - Opaskwayak Cree Nation - 06427 - OPASKWAYAK CREE NATION RESERVE NO. 21E - 0501178203	Initial testing completed. No further action required.	Closed		Indigenous Services Canada	A reserve as defined in the Indian Act	Canada Lands	Assessment				0	0	0		240	1563	6856	10104	11195	Manitoba	Opaskwayak Cree Nation 21E	Churchill--Keewatinook Aski	CA	Canada	53.8836	-101.309	NAD83 (EPSG4269)
5317015		315 - Opaskwayak Cree Nation - 06427 - OPASKWAYAK CREE NATION 21E - 0501178603	Confirmatory sampling completed. No further action required.	Closed	Low Priority for Action	Indigenous Services Canada	A reserve as defined in the Indian Act	Canada Lands	Remediation, Additional assessment				96	0	0	PHCs (petroleum hydrocarbons):Groundwater, Surface soil; Metal, metalloid, and organometallic:Surface water; Other Physical/Chemical (pH, temperature, dissolved solids, turbidity, etc.):Surface water	208	1700	7197	10146	11172	Manitoba	Opaskwayak Cree Nation 21E	Churchill--Keewatinook Aski	CA	Canada	53.8711	-101.33	NAD83 (EPSG4269)
5317016		315 - Opaskwayak Cree Nation - 06427 - OPASKWAYAK CREE NATION RESERVE NO. 21E - 0501178303	Initial testing completed. No further action required.	Closed		Indigenous Services Canada	A reserve as defined in the Indian Act	Canada Lands	Additional assessment				0.01	0	0	PHCs (petroleum hydrocarbons):Surface soil; PAHs (polycyclic aromatic hydrocarbon):Surface soil	46	3202	8789	10165	11122	Manitoba	Kelsey	Churchill--Keewatinook Aski	CA	Canada	53.8469	-101.303	NAD83 (EPSG4269)
5317017		315 - Opaskwayak Cree Nation - 06427 - OPASKWAYAK CREE NATION RESERVE NO. 21E - 4000000693	Long term monitoring completed. No further action required.	Closed	Medium Priority for Action	Indigenous Services Canada	A reserve as defined in the Indian Act	Canada Lands								PHCs (petroleum hydrocarbons):Other medium; PAHs (polycyclic aromatic hydrocarbon):Other medium	142	2247	8663	10181	11124	Manitoba	Kelsey	Churchill--Keewatinook Aski	CA	Canada	53.847	-101.321	NAD83 (EPSG4269)
5317018		315 - Opaskwayak Cree Nation - 06427 - OPASKWAYAK CREE NATION RESERVE NO. 21E - 4000000793	Long term monitoring completed. No further action required.	Closed	Medium Priority for Action	Indigenous Services Canada	A reserve as defined in the Indian Act	Canada Lands								PHCs (petroleum hydrocarbons):Other medium; PAHs (polycyclic aromatic hydrocarbon):Other medium	142	2247	8663	10181	11124	Manitoba	Kelsey	Churchill--Keewatinook Aski	CA	Canada	53.847	-101.321	NAD83 (EPSG4269)
5317019		315 - Opaskwayak Cree Nation - 06427 - OPASKWAYAK CREE NATION 21E - 4000032298	Initial testing completed. Detailed testing underway.	Active	Low Priority for Action	Indigenous Services Canada	A reserve as defined in the Indian Act	Canada Lands	Additional assessment				0	6	0	Metal, metalloid, and organometallic:Surface water, Groundwater			5042	6790	8641	Manitoba	Division No. 21, Unorganized	Churchill--Keewatinook Aski	CA	Canada	54.8	-101.733	NAD83 (EPSG4269)	2020-2021	4	0	0	0	0	0	0	0	0	0	0	0	FALSE
5317019		315 - Opaskwayak Cree Nation - 06427 - OPASKWAYAK CREE NATION 21E - 4000032298	Initial testing completed. Detailed testing underway.	Active	Low Priority for Action	Indigenous Services Canada	A reserve as defined in the Indian Act	Canada Lands	Additional assessment				0	6	0	Metal, metalloid, and organometallic:Surface water, Groundwater			5042	6790	8641	Manitoba	Division No. 21, Unorganized	Churchill--Keewatinook Aski	CA	Canada	54.8	-101.733	NAD83 (EPSG4269)	2019-2020	4	0	0	0	0	0	0	0	0	0	0	0	FALSE
5317020		315 - Opaskwayak Cree Nation - 06427 - OPASKWAYAK CREE NATION RESERVE NO. 21E - 4000032498	Long term monitoring completed. No further action required.	Closed	Medium Priority for Action	Indigenous Services Canada	A reserve as defined in the Indian Act	Canada Lands								PHCs (petroleum hydrocarbons):Other medium	142	2247	8663	10181	11124	Manitoba	Kelsey	Churchill--Keewatinook Aski	CA	Canada	53.847	-101.321	NAD83 (EPSG4269)
5317021		315 - Opaskwayak Cree Nation - 06427 - OPASKWAYAK CREE NATION RESERVE NO. 21E - 4000034799	Historical review completed. No further action required.	Closed	Medium Priority for Action	Indigenous Services Canada	A reserve as defined in the Indian Act	Canada Lands									142	2247	8663	10181	11124	Manitoba	Kelsey	Churchill--Keewatinook Aski	CA	Canada	53.8469	-101.321	NAD83 (EPSG4269)
5319001		301 - Bunibonibee Cree Nation - 06446 - OXFORD HOUSE NO. 24 - 4000025197	Confirmatory sampling completed. No further action required.	Closed	High Priority for Action	Indigenous Services Canada	A reserve as defined in the Indian Act	Canada Lands	Remediation				6750	0.2	8.1	PHCs (petroleum hydrocarbons):Soil; PAHs (polycyclic aromatic hydrocarbon):Soil	47	468	1278	1949	1949	Manitoba	Oxford House 24	Churchill--Keewatinook Aski	CA	Canada	54.8336	-95.3349	NAD83 (EPSG4269)
5320001		327 - Pauingassi First Nation - 06377 - PAUINGASSI FIRST NATION INDIAN RESERVE - 4000001293	Confirmatory sampling completed. No further action required.	Closed	Medium Priority for Action	Indigenous Services Canada	A reserve as defined in the Indian Act	Canada Lands	Other				0			PHCs (petroleum hydrocarbons):Soil; PAHs (polycyclic aromatic hydrocarbon):Soil	139	270	270	1119	1119	Manitoba	Pauingassi First Nation	Churchill--Keewatinook Aski	CA	Canada	52.1557	-95.3842	NAD83 (EPSG4269)
5320002		327 - Pauingassi First Nation - 06377 - PAUINGASSI FIRST NATION INDIAN RESERVE - 4000005294	Long term monitoring completed. No further action required.	Closed	Medium Priority for Action	Indigenous Services Canada	A reserve as defined in the Indian Act	Canada Lands								PHCs (petroleum hydrocarbons):Other medium; PAHs (polycyclic aromatic hydrocarbon):Other medium	219	270	270	1119	1119	Manitoba	Pauingassi First Nation	Churchill--Keewatinook Aski	CA	Canada	52.1638	-95.3842	NAD83 (EPSG4269)
5320003		327 - Pauingassi First Nation - 06377 - PAUINGASSI FIRST NATION INDIAN RESERVE - 4000016395	Long term monitoring completed. No further action required.	Closed	High Priority for Action	Indigenous Services Canada	A reserve as defined in the Indian Act	Canada Lands	Periodic Monitoring				1500			Metal, metalloid, and organometallic:Surface soil; Microorganism:Soil	139	270	270	1119	1119	Manitoba	Pauingassi First Nation	Churchill--Keewatinook Aski	CA	Canada	52.1557	-95.3843	NAD83 (EPSG4269)
5321001		269 - Peguis - 06373 - PEGUIS 1B - 4000024197	Confirmatory sampling completed. No further action required.	Closed	High Priority for Action	Indigenous Services Canada	A reserve as defined in the Indian Act	Canada Lands	Remediation				1400	0	0	PHCs (petroleum hydrocarbons):Groundwater, Surface soil, Soil; BTEXs (benzene, toluene, ethylbenzene, and xylene):Soil	85	1209	2447	4893	8316	Manitoba	Peguis 1B	Churchill--Keewatinook Aski	CA	Canada	51.3053	-97.5671	NAD83 (EPSG4269)	2019-2020	6	0	0	0	0	0	0	0	0	0	0	0	FALSE
5321001		269 - Peguis - 06373 - PEGUIS 1B - 4000024197	Confirmatory sampling completed. No further action required.	Closed	High Priority for Action	Indigenous Services Canada	A reserve as defined in the Indian Act	Canada Lands	Remediation				1400	0	0	PHCs (petroleum hydrocarbons):Groundwater, Surface soil, Soil; BTEXs (benzene, toluene, ethylbenzene, and xylene):Soil	85	1209	2447	4893	8316	Manitoba	Peguis 1B	Churchill--Keewatinook Aski	CA	Canada	51.3053	-97.5671	NAD83 (EPSG4269)	2020-2021	9	0	0	0	0	0	0	0	0	0	0	0	TRUE
5321002		269 - Peguis - 06373 - PEGUIS NO. 1B - 4000027297	Long term monitoring completed. No further action required.	Closed	High Priority for Action	Indigenous Services Canada	A reserve as defined in the Indian Act	Canada Lands								Microorganism:Other medium	22	520	1700	4979	10856	Manitoba	Peguis 1B	Churchill--Keewatinook Aski	CA	Canada	51.235	-97.521	NAD83 (EPSG4269)
5321004		269 - Peguis - 06373 - PEGUIS 1B - 4000044001	Confirmatory sampling completed. No further action required.	Closed	High Priority for Action	Indigenous Services Canada	A reserve as defined in the Indian Act	Canada Lands	Additional assessment				4000	0	0	PHCs (petroleum hydrocarbons):Surface soil, Soil; PAHs (polycyclic aromatic hydrocarbon):Soil	93	1009	2339	4958	9923	Manitoba	Peguis 1B	Churchill--Keewatinook Aski	CA	Canada	51.273	-97.57	NAD83 (EPSG4269)
5321006		269 - Peguis - 06373 - PEGUIS NO. 1B - 4000041601	Historical review not required.	Closed		Indigenous Services Canada	A reserve as defined in the Indian Act	Canada Lands	Additional assessment				0				21	969	2370	4743	8212	Manitoba	Peguis 1B	Churchill--Keewatinook Aski	CA	Canada	51.3035	-97.6028	NAD83 (EPSG4269)
5322002		277 - Poplar River First Nation - 06391 - POPLAR RIVER NO. 16 - 4000016695	Long term monitoring completed. No further action required.	Closed	High Priority for Action	Indigenous Services Canada	A reserve as defined in the Indian Act	Canada Lands								PHCs (petroleum hydrocarbons):Other medium; PAHs (polycyclic aromatic hydrocarbon):Other medium	163	1151	1167	1167	1172	Manitoba	Poplar River 16	Churchill--Keewatinook Aski	CA	Canada	52.9892	-97.3109	NAD83 (EPSG4269)
5324001		300 - Red Sucker Lake - 06467 - RED SUCKER LAKE 1976 - 4000011594	Confirmatory sampling completed. No further action required.	Closed	High Priority for Action	Indigenous Services Canada	A reserve as defined in the Indian Act	Canada Lands	Remediation				4050	0	0	PHCs (petroleum hydrocarbons):Soil; BTEXs (benzene, toluene, ethylbenzene, and xylene):Soil	265	674	674	674	674	Manitoba	Red Sucker Lake 1976	Churchill--Keewatinook Aski	CA	Canada	54.1562	-93.5683	NAD83 (EPSG4269)
5324003		300 - Red Sucker Lake - 06467 - RED SUCKER LAKE NO. 1976 - 4000011494	Long term monitoring completed. No further action required.	Closed	High Priority for Action	Indigenous Services Canada	A reserve as defined in the Indian Act	Canada Lands					0			PHCs (petroleum hydrocarbons):Soil; PAHs (polycyclic aromatic hydrocarbon):Soil	424	674	674	674	674	Manitoba	Red Sucker Lake 1976	Churchill--Keewatinook Aski	CA	Canada	54.1664	-93.5566	NAD83 (EPSG4269)
5325002		291 - Rolling River - 06410 - ROLLING RIVER INDIAN RESERVE NO. 67 - 4000010394	Long term monitoring completed. No further action required.	Closed	Medium Priority for Action	Indigenous Services Canada	A reserve as defined in the Indian Act	Canada Lands								PHCs (petroleum hydrocarbons):Other medium; PAHs (polycyclic aromatic hydrocarbon):Other medium	22	305	1245	6273	19770	Manitoba	Rolling River 67	Dauphin--Swan River--Neepawa	CA	Canada	50.4366	-99.9885	NAD83 (EPSG4269)
5326001		273 - Roseau River Anishinabe First Nation Government - 06382 - ROSEAU RIVER NO. 2 - 4000026097	Long term monitoring completed. No further action required.	Closed	Medium Priority for Action	Indigenous Services Canada	A reserve as defined in the Indian Act	Canada Lands								Metal, metalloid, and organometallic:Other medium	56	695	1196	12040	48362	Manitoba	Roseau River 2	Provencher	CA	Canada	49.1576	-97.2719	NAD83 (EPSG4269)
5326002		273 - Roseau River Anishinabe First Nation Government - 06382 - ROSEAU RIVER NO. 2 - 4000042301	Long term monitoring completed. No further action required.	Closed	Medium Priority for Action	Indigenous Services Canada	A reserve as defined in the Indian Act	Canada Lands								Microorganism:Other medium	56	695	1196	12040	48362	Manitoba	Roseau River 2	Provencher	CA	Canada	49.1576	-97.2719	NAD83 (EPSG4269)
5327001		283 - Sandy Bay - 06397 - SANDY BAY NO. 5 - 4000005694	Long term monitoring completed. No further action required.	Closed	Medium Priority for Action	Indigenous Services Canada	A reserve as defined in the Indian Act	Canada Lands	Other				3600			PHCs (petroleum hydrocarbons):Soil; PAHs (polycyclic aromatic hydrocarbon):Soil	241	2368	2700	3336	9069	Manitoba	Sandy Bay 5	Dauphin--Swan River--Neepawa	CA	Canada	50.5505	-98.6503	NAD83 (EPSG4269)
5328001		307 - Shamattawa First Nation - 06460 - SHAMATTAWA 1 - 4000032198	Remediation / risk management completed. Confirmatory sampling underway.	Active	High Priority for Action	Indigenous Services Canada	A reserve as defined in the Indian Act	Canada Lands	Remediation, Additional assessment				8450	0.11	12675	PHCs (petroleum hydrocarbons):Groundwater, Soil	148	1140	1236	1236	1236	Manitoba	Shamattawa 1	Churchill--Keewatinook Aski	CA	Canada	55.8593	-92.1293	NAD83 (EPSG4269)	2020-2021	8	0	0	0	0	0	0	0	0	0	0	0	FALSE
5328001		307 - Shamattawa First Nation - 06460 - SHAMATTAWA 1 - 4000032198	Remediation / risk management completed. Confirmatory sampling underway.	Active	High Priority for Action	Indigenous Services Canada	A reserve as defined in the Indian Act	Canada Lands	Remediation, Additional assessment				8450	0.11	12675	PHCs (petroleum hydrocarbons):Groundwater, Soil	148	1140	1236	1236	1236	Manitoba	Shamattawa 1	Churchill--Keewatinook Aski	CA	Canada	55.8593	-92.1293	NAD83 (EPSG4269)	2019-2020	8	0	0	0	0	0	0	0	0	0	0	0	FALSE
5328002		307 - Shamattawa First Nation - 06460 - SHAMATTAWA 1 - 0501572104	Remediation / risk management completed. No further action required.	Closed	High Priority for Action	Indigenous Services Canada	A reserve as defined in the Indian Act	Canada Lands	Remediation, Other				7380	0.16	11070	PHCs (petroleum hydrocarbons):Soil	148	1143	1236	1236	1236	Manitoba	Shamattawa 1	Churchill--Keewatinook Aski	CA	Canada	55.8588	-92.1293	NAD83 (EPSG4269)
5329001		290 - Sioux Valley Dakota Nation - 06409 - SIOUX VALLEY DAKOTA NATION - 4000038600	Historical review completed. No further action required.	Closed		Indigenous Services Canada	A reserve as defined in the Indian Act	Canada Lands	Other				1			PHCs (petroleum hydrocarbons):Surface soil, Soil	91	971	1383	4284	70590	Manitoba	Sioux Valley Dakota Nation	Dauphin--Swan River--Neepawa	CA	Canada	49.86	-100.485	NAD83 (EPSG4269)
5329002		290 - Sioux Valley Dakota Nation - 06409 - SIOUX VALLEY DAKOTA NATION - 4000039100	Detailed testing completed. No further action required.	Closed	High Priority for Action	Indigenous Services Canada	A reserve as defined in the Indian Act	Canada Lands	Remediation				0			PCBs (Polychlorinated Biphenyl) and PCDD/Fs (polychlorinated dibenzo-p-dioxin/dibenzofuran):Soil; Other inorganics:Soil	60	945	1387	4154	70578	Manitoba	Sioux Valley Dakota Nation	Dauphin--Swan River--Neepawa	CA	Canada	49.8381	-100.497	NAD83 (EPSG4269)
5329003		290 - Sioux Valley Dakota Nation - 06409 - SIOUX VALLEY DAKOTA NATION - 4000038300	Historical review not required.	Closed		Indigenous Services Canada	A reserve as defined in the Indian Act	Canada Lands	Remediation							PHCs (petroleum hydrocarbons):Surface soil	60	945	1387	4154	70578	Manitoba	Sioux Valley Dakota Nation	Dauphin--Swan River--Neepawa	CA	Canada	49.8381	-100.497	NAD83 (EPSG4269)
5329004		290 - Sioux Valley Dakota Nation - 06409 - SIOUX VALLEY DAKOTA NATION - 4000038099	Long term monitoring completed. No further action required.	Closed	High Priority for Action	Indigenous Services Canada	A reserve as defined in the Indian Act	Canada Lands								Microorganism:Other medium	60	945	1387	4154	70578	Manitoba	Sioux Valley Dakota Nation	Dauphin--Swan River--Neepawa	CA	Canada	49.8381	-100.497	NAD83 (EPSG4269)
5329005		290 - Sioux Valley Dakota Nation - 06409 - SIOUX VALLEY DAKOTA NATION - 4000021396	Historical review completed. No further action required.	Closed		Indigenous Services Canada	A reserve as defined in the Indian Act	Canada Lands	Additional assessment, Other				0	0	0	Microorganism:Groundwater; Other inorganics:Soil	25	461	1410	4124	70623	Manitoba	Sioux Valley Dakota Nation	Dauphin--Swan River--Neepawa	CA	Canada	49.8097	-100.497	NAD83 (EPSG4269)
5329006		290 - Sioux Valley Dakota Nation - 06409 - SIOUX VALLEY DAKOTA NATION - 4000014795	Historical review not required.	Closed		Indigenous Services Canada	A reserve as defined in the Indian Act	Canada Lands	Remediation				0				25	461	1410	4124	70623	Manitoba	Sioux Valley Dakota Nation	Dauphin--Swan River--Neepawa	CA	Canada	49.8097	-100.497	NAD83 (EPSG4269)
5329007		290 - Sioux Valley Dakota Nation - 06409 - SIOUX VALLEY DAKOTA NATION - 4000012295	Historical review not required.	Closed	Medium Priority for Action	Indigenous Services Canada	A reserve as defined in the Indian Act	Canada Lands	Other				6000			PCBs (Polychlorinated Biphenyl) and PCDD/Fs (polychlorinated dibenzo-p-dioxin/dibenzofuran):Not Available	25	461	1410	4124	70623	Manitoba	Sioux Valley Dakota Nation	Dauphin--Swan River--Neepawa	CA	Canada	49.8098	-100.497	NAD83 (EPSG4269)
5330001		306 - Tataskweyak Cree Nation - 06461 - SPLIT LAKE NO. 171 - 4000034298	Long term monitoring completed. No further action required.	Closed	Medium Priority for Action	Indigenous Services Canada	A reserve as defined in the Indian Act	Canada Lands								PHCs (petroleum hydrocarbons):Other medium; PAHs (polycyclic aromatic hydrocarbon):Other medium		1058	2617	3620	3764	Manitoba	Split Lake (Part) 171	Churchill--Keewatinook Aski	CA	Canada	56.2787	-96.2309	NAD83 (EPSG4269)
5332001		292 - Tootinaowaziibeeng Treaty Reserve - 06411 - VALLEY RIVER NO. 63A - 4000037999	Long term monitoring completed. No further action required.	Closed	High Priority for Action	Indigenous Services Canada	A reserve as defined in the Indian Act	Canada Lands	Remediation							Metal, metalloid, and organometallic:Other medium	23	340	511	2315	8569	Manitoba	Valley River 63A	Dauphin--Swan River--Neepawa	CA	Canada	51.2285	-100.959	NAD83 (EPSG4269)
5333001		285 - Waywayseecappo First Nation Treaty Four - 1874 - 06402 - WAYWAYSEECAPPO FIRST NATION - 4000041001	Long term monitoring completed. No further action required.	Closed	High Priority for Action	Indigenous Services Canada	A reserve as defined in the Indian Act	Canada Lands								PHCs (petroleum hydrocarbons):Other medium; PAHs (polycyclic aromatic hydrocarbon):Other medium	47	1071	2097	3232	11647	Manitoba	Waywayseecappo First Nation	Dauphin--Swan River--Neepawa	CA	Canada	50.6755	-100.926	NAD83 (EPSG4269)
5333002		285 - Waywayseecappo First Nation Treaty Four - 1874 - 06402 - WAYWAYSEECAPPO FIRST NATION - 4000042401	Long term monitoring completed. No further action required.	Closed	Medium Priority for Action	Indigenous Services Canada	A reserve as defined in the Indian Act	Canada Lands	Other				1			PHCs (petroleum hydrocarbons):Soil; PAHs (polycyclic aromatic hydrocarbon):Soil	44	1018	2097	3239	11688	Manitoba	Waywayseecappo First Nation	Dauphin--Swan River--Neepawa	CA	Canada	50.67	-100.92	NAD83 (EPSG4269)
5334001		083 - Montagnais de Natashquan - 06108 - NATASHQUAN INDIAN RESERVE NO. 1 - 2000012393	Long term monitoring completed. No further action required.	Closed	High Priority for Action	Indigenous Services Canada	A reserve as defined in the Indian Act	Canada Lands								PHCs (petroleum hydrocarbons):Other medium; PAHs (polycyclic aromatic hydrocarbon):Other medium	630	918	1117	1520	2415	Quebec	Natashquan	Manicouagan	CA	Canada	50.1324	-61.8037	NAD83 (EPSG4269)
5335003		541 - Wuikinuxv Nation - 07900 - KATIT NO. 1 - 0902012105	Confirmatory sampling completed. No further action required.	Closed	High Priority for Action	Indigenous Services Canada	A reserve as defined in the Indian Act	Canada Lands	Other				0			PHCs (petroleum hydrocarbons):Soil; PAHs (polycyclic aromatic hydrocarbon):Soil	32	99	99	99	99	British Columbia	Katit 1	North Island--Powell River	CA	Canada	51.6825	-127.213	NAD83 (EPSG4269)
5335004		541 - Wuikinuxv Nation - 07900 - KATIT NO. 1 - 0902012205	Confirmatory sampling completed. No further action required.	Closed	Insufficient Information	Indigenous Services Canada	A reserve as defined in the Indian Act	Canada Lands	Other							PHCs (petroleum hydrocarbons):Other medium; PAHs (polycyclic aromatic hydrocarbon):Other medium	32	99	99	99	99	British Columbia	Katit 1	North Island--Powell River	CA	Canada	51.6825	-127.213	NAD83 (EPSG4269)
5335005		541 - Wuikinuxv Nation - 07900 - KATIT NO. 1 - 0902012305	Confirmatory sampling completed. No further action required.	Closed	High Priority for Action	Indigenous Services Canada	A reserve as defined in the Indian Act	Canada Lands	Other				0			PHCs (petroleum hydrocarbons):Soil; PAHs (polycyclic aromatic hydrocarbon):Soil	32	99	99	99	99	British Columbia	Katit 1	North Island--Powell River	CA	Canada	51.6825	-127.213	NAD83 (EPSG4269)
5336001		677 - Nisga'a Village of New Aiyansh - 07579 - NEW AIYANSH 1 - 7000022094	Remedial action plan completed. Remediation / risk management underway.	Active	Medium Priority for Action	Indigenous Services Canada	A reserve as defined in the Indian Act	Canada Lands	Remediation				20	0	0	PHCs (petroleum hydrocarbons):Soil; PAHs (polycyclic aromatic hydrocarbon):Soil; Metal, metalloid, and organometallic:Soil	461	748	784	927	1870	British Columbia	Nisga'a	Skeena--Bulkley Valley	CA	Canada	55.1999	-129.082	NAD83 (EPSG4269)	2019-2020	7	0	500	0	0	0	0	0	0	0	0	0	FALSE
5336001		677 - Nisga'a Village of New Aiyansh - 07579 - NEW AIYANSH 1 - 7000022094	Remedial action plan completed. Remediation / risk management underway.	Active	Medium Priority for Action	Indigenous Services Canada	A reserve as defined in the Indian Act	Canada Lands	Remediation				20	0	0	PHCs (petroleum hydrocarbons):Soil; PAHs (polycyclic aromatic hydrocarbon):Soil; Metal, metalloid, and organometallic:Soil	461	748	784	927	1870	British Columbia	Nisga'a	Skeena--Bulkley Valley	CA	Canada	55.1999	-129.082	NAD83 (EPSG4269)	2020-2021	7	0	0	0	0	0	0	0	0	0	0	0	FALSE
5336002		677 - Nisga'a Village of New Aiyansh - 07579 - NEW AIYANSH NO. 1 - 7000021994	Confirmatory sampling completed. No further action required.	Closed	Medium Priority for Action	Indigenous Services Canada	A reserve as defined in the Indian Act	Canada Lands	Other				1000			PHCs (petroleum hydrocarbons):Soil; PAHs (polycyclic aromatic hydrocarbon):Soil	461	748	784	927	1870	British Columbia	Nisga'a	Skeena--Bulkley Valley	CA	Canada	55.1999	-129.082	NAD83 (EPSG4269)
5336005		677 - Nisga'a Village of New Aiyansh - 07579 - NEW AIYANSH NO. 1 - 7000021894	Long term monitoring completed. No further action required.	Closed	Medium Priority for Action	Indigenous Services Canada	A reserve as defined in the Indian Act	Canada Lands									422	748	784	927	1869	British Columbia	Nisga'a	Skeena--Bulkley Valley	CA	Canada	55.2	-129.083	NAD83 (EPSG4269)
5337002		679 - Nisga'a Village of Gitwinksihlkw - 07613 - GITWINKSIHLKW NO. 7 - 7000023294	Long term monitoring completed. No further action required.	Closed	Medium Priority for Action	Indigenous Services Canada	A reserve as defined in the Indian Act	Canada Lands										11	791	935	1843	British Columbia	Nisga'a	Skeena--Bulkley Valley	CA	Canada	55.2	-129.217	NAD83 (EPSG4269)
5337005		679 - Nisga'a Village of Gitwinksihlkw - 07614 - ZAULZAP NO. 29 - 7000108298	Confirmatory sampling completed. No further action required.	Closed	Medium Priority for Action	Indigenous Services Canada	A reserve as defined in the Indian Act	Canada Lands	Remediation				0			PHCs (petroleum hydrocarbons):Soil; PAHs (polycyclic aromatic hydrocarbon):Soil		12	55	1117	2197	British Columbia	Nisga'a	Skeena--Bulkley Valley	CA	Canada	55.1833	-129.25	NAD83 (EPSG4269)
5337006		679 - Nisga'a Village of Gitwinksihlkw - 07613 - GITWINKSIHLKW NO. 7 - 7000108398	Confirmatory sampling completed. No further action required.	Closed	High Priority for Action	Indigenous Services Canada	A reserve as defined in the Indian Act	Canada Lands	Remediation				6000			PHCs (petroleum hydrocarbons):Soil; PAHs (polycyclic aromatic hydrocarbon):Soil		11	791	935	1843	British Columbia	Nisga'a	Skeena--Bulkley Valley	CA	Canada	55.2	-129.217	NAD83 (EPSG4269)
5338004		564 - Kwantlen First Nation - 08033 - LANGLEY NO. 5 - 7000048095	Long term monitoring completed. No further action required.	Closed	Insufficient Information	Indigenous Services Canada	A reserve as defined in the Indian Act	Canada Lands								PHCs (petroleum hydrocarbons):Other medium; PAHs (polycyclic aromatic hydrocarbon):Other medium	419	25481	125243	982471	2850523	British Columbia	Langley 5	Pitt Meadows--Maple Ridge	CA	Canada	49.1783	-122.527	NAD83 (EPSG4269)
5338005		564 - Kwantlen First Nation - 08033 - LANGLEY 5 - 7000047995	Initial testing completed. Detailed testing underway.	Active	High Priority for Action	Indigenous Services Canada	A reserve as defined in the Indian Act	Canada Lands	Additional assessment				0	0	0	Other organics:Soil	179	22326	123912	979976	2846939	British Columbia	Langley 5	Pitt Meadows--Maple Ridge	CA	Canada	49.1743	-122.526	NAD83 (EPSG4269)	2020-2021	4	0	0	0	0	0	0	0	0	0	0	0	FALSE
5338005		564 - Kwantlen First Nation - 08033 - LANGLEY 5 - 7000047995	Initial testing completed. Detailed testing underway.	Active	High Priority for Action	Indigenous Services Canada	A reserve as defined in the Indian Act	Canada Lands	Additional assessment				0	0	0	Other organics:Soil	179	22326	123912	979976	2846939	British Columbia	Langley 5	Pitt Meadows--Maple Ridge	CA	Canada	49.1743	-122.526	NAD83 (EPSG4269)	2019-2020	4	0	0	0	0	0	0	0	0	0	0	0	FALSE
5341001		6 - Madawaska Maliseet First Nation - 06009 - ST BASILE 10 - 1000033995	Confirmatory sampling completed. No further action required.	Closed	High Priority for Action	Indigenous Services Canada	A reserve as defined in the Indian Act	Canada Lands					1500	0	0	PHCs (petroleum hydrocarbons):Soil; PAHs (polycyclic aromatic hydrocarbon):Soil	428	11953	18200	25355	39902	New Brunswick	St. Basile 10	Madawaska--Restigouche	CA	Canada	47.3688	-68.3009	NAD83 (EPSG4269)
5341003		006 - Madawaska Maliseet First Nation - 06009 - ST BASILE NO 10 - 1000046497	Remediation / risk management completed. No further action required.	Closed	Insufficient Information	Indigenous Services Canada	A reserve as defined in the Indian Act	Canada Lands					6000				429	11957	18202	25355	39902	New Brunswick	St. Basile 10	Madawaska--Restigouche	CA	Canada	47.3689	-68.3009	NAD83 (EPSG4269)
5345001		640 - Beecher Bay - 06787 - BECHER BAY INDIAN RESERVE NO. 1 - 7000092797	Confirmatory sampling completed. No further action required.	Closed	Medium Priority for Action	Indigenous Services Canada	A reserve as defined in the Indian Act	Canada Lands	Other				6000			PHCs (petroleum hydrocarbons):Soil; PAHs (polycyclic aromatic hydrocarbon):Soil	97	2946	19504	336673	486218	British Columbia	Becher Bay 1	Esquimalt--Saanich--Sooke	CA	Canada	48.3419	-123.598	NAD83 (EPSG4269)
5345003		640 - Beecher Bay - 06787 - BECHER BAY INDIAN RESERVE NO. 1 - 0901602404	Remediation / risk management completed. No further action required.	Closed	Insufficient Information	Indigenous Services Canada	A reserve as defined in the Indian Act	Canada Lands					0			PHCs (petroleum hydrocarbons):Soil; PAHs (polycyclic aromatic hydrocarbon):Soil	98	3000	19969	337653	487059	British Columbia	Becher Bay 1	Esquimalt--Saanich--Sooke	CA	Canada	48.3429	-123.598	NAD83 (EPSG4269)
5346001		701 - Boston Bar First Nation - 07282 - KOPCHITCHIN NO. 2 - 7000118798	Confirmatory sampling completed. No further action required.	Closed	Medium Priority for Action	Indigenous Services Canada	A reserve as defined in the Indian Act	Canada Lands	Other							PHCs (petroleum hydrocarbons):Other medium; PAHs (polycyclic aromatic hydrocarbon):Other medium	37	91	142	612	4054	British Columbia	Kopchitchin 2	Mission--Matsqui--Fraser Canyon	CA	Canada	49.87	-121.451	NAD83 (EPSG4269)
5346002		701 - Boston Bar First Nation - 07282 - KOPCHITCHIN NO. 2 - 0902076305	Confirmatory sampling completed. No further action required.	Closed	Medium Priority for Action	Indigenous Services Canada	A reserve as defined in the Indian Act	Canada Lands	Other							PHCs (petroleum hydrocarbons):Surface soil; PAHs (polycyclic aromatic hydrocarbon):Surface soil	37	91	142	612	4054	British Columbia	Kopchitchin 2	Mission--Matsqui--Fraser Canyon	CA	Canada	49.87	-121.451	NAD83 (EPSG4269)
5347001		584 - Cheam - 08081 - CHEAM 1 / 7000056595	Historical review completed. Initial testing underway.	Suspected		Indigenous Services Canada	A reserve as defined in the Indian Act	Canada Lands	Continous Monitoring				0	0	0	Other organics:Soil	238	6541	13236	104393	294530	British Columbia	Cheam 1	Chilliwack--Hope	CA	Canada	49.1968	-121.769	NAD83 (EPSG4269)	2019-2020	2	0	0	0	0	0	0	0	0	0	0	0	FALSE
5347001		584 - Cheam - 08081 - CHEAM 1 / 7000056595	Historical review completed. Initial testing underway.	Suspected		Indigenous Services Canada	A reserve as defined in the Indian Act	Canada Lands	Continous Monitoring				0	0	0	Other organics:Soil	238	6541	13236	104393	294530	British Columbia	Cheam 1	Chilliwack--Hope	CA	Canada	49.1968	-121.769	NAD83 (EPSG4269)	2020-2021	2	0	0	0	0	0	0	0	0	0	0	0	FALSE
5349001		641 - Stz'uminus First Nation - 06797 - OYSTER BAY NO. 12 - 7000093097	Confirmatory sampling completed. No further action required.	Closed	High Priority for Action	Indigenous Services Canada	A reserve as defined in the Indian Act	Canada Lands	Other				6000			PHCs (petroleum hydrocarbons):Soil; PAHs (polycyclic aromatic hydrocarbon):Soil	156	9838	21283	143409	519197	British Columbia	Oyster Bay 12	Nanaimo--Ladysmith	CA	Canada	49.0172	-123.853	NAD83 (EPSG4269)
5351001		060 - Cree Nation of Wemindji - 06130 - WEMINDJI - 2000080299	Long term monitoring completed. No further action required.	Closed	High Priority for Action	Indigenous Services Canada	A reserve as defined in the Indian Act	Canada Lands					0			PHCs (petroleum hydrocarbons):Other medium; PAHs (polycyclic aromatic hydrocarbon):Other medium	11	290	999	1642	1642	Quebec	Wemindji	Abitibi--Baie-James--Nunavik--Eeyou	CA	Canada	53.0312	-78.7362	NAD83 (EPSG4269)
5351003		060 - Cree Nation of Wemindji - 06130 - WEMINDJI - 2000025796	Long term monitoring completed. No further action required.	Closed	Medium Priority for Action	Indigenous Services Canada	A reserve as defined in the Indian Act	Canada Lands								PHCs (petroleum hydrocarbons):Groundwater, Soil; BTEXs (benzene, toluene, ethylbenzene, and xylene):Groundwater; PAHs (polycyclic aromatic hydrocarbon):Groundwater, Soil; Metal, metalloid, and organometallic:Groundwater	11	290	999	1642	1642	Quebec	Wemindji	Abitibi--Baie-James--Nunavik--Eeyou	CA	Canada	53.0312	-78.7362	NAD83 (EPSG4269)
5351004		60 - Cree Nation of Wemindji - 06130 - WEMINDJI - 2000044598	Confirmatory sampling completed. No further action required.	Closed	Insufficient Information	Indigenous Services Canada	A reserve as defined in the Indian Act	Canada Lands	Additional assessment				1025	0	0	PHCs (petroleum hydrocarbons):Soil; PAHs (polycyclic aromatic hydrocarbon):Soil	11	287	875	1642	1642	Quebec	Wemindji	Abitibi--Baie-James--Nunavik--Eeyou	CA	Canada	53.0046	-78.7946	NAD83 (EPSG4269)
5351005		060 - Cree Nation of Wemindji - 06130 - WEMINDJI - 2000026196	Long term monitoring completed. No further action required.	Closed	High Priority for Action	Indigenous Services Canada	A reserve as defined in the Indian Act	Canada Lands								PHCs (petroleum hydrocarbons):Other medium; PAHs (polycyclic aromatic hydrocarbon):Other medium	11	290	999	1642	1642	Quebec	Wemindji	Abitibi--Baie-James--Nunavik--Eeyou	CA	Canada	53.0312	-78.7362	NAD83 (EPSG4269)
5351006		060 - Cree Nation of Wemindji - 06130 - WEMINDJI - 2000025596	Long term monitoring completed. No further action required.	Closed	Low Priority for Action	Indigenous Services Canada	A reserve as defined in the Indian Act	Canada Lands								Other Physical/Chemical (pH, temperature, dissolved solids, turbidity, etc.):Other medium	11	290	999	1642	1642	Quebec	Wemindji	Abitibi--Baie-James--Nunavik--Eeyou	CA	Canada	53.0312	-78.7362	NAD83 (EPSG4269)
5352001		67 - Long Point First Nation - 06133 - WINNEWAY INDIAN SETTLEMENT - 2000000793	Confirmatory sampling completed. No further action required.	Closed	Low Priority for Action	Indigenous Services Canada	A reserve as defined in the Indian Act	Canada Lands	Other				70	0	0	PHCs (petroleum hydrocarbons):Soil; PAHs (polycyclic aromatic hydrocarbon):Soil	101	142	238	682	2810	Quebec	Laforce	Abitibi--Témiscamingue	CA	Canada	47.5759	-78.5664	NAD83 (EPSG4269)
5353001		73 - Kitigan Zibi Anishinabeg - 06100 - KITIGAN ZIBI - 2000015993	Initial testing completed. No further action required.	Closed	Not a Priority for Action	Indigenous Services Canada	A reserve as defined in the Indian Act	Canada Lands	Additional assessment				0	1.4	0	Metal, metalloid, and organometallic:Surface water, Groundwater; Microorganism:Groundwater; Other Physical/Chemical (pH, temperature, dissolved solids, turbidity, etc.):Groundwater	26	5000	7916	14339	39076	Quebec	Kitigan Zibi	Pontiac	CA	Canada	46.3612	-76.0111	NAD83 (EPSG4269)
5353002		73 - Kitigan Zibi Anishinabeg - 06100 - KITIGAN ZIBI - 2000015793	Detailed testing completed. No further action required.	Closed	Low Priority for Action	Indigenous Services Canada	A reserve as defined in the Indian Act	Canada Lands	Additional assessment				0	3	0	Metal, metalloid, and organometallic:Groundwater; Microorganism:Groundwater; Other Physical/Chemical (pH, temperature, dissolved solids, turbidity, etc.):Groundwater	11	3087	7349	13999	37876	Quebec	Kitigan Zibi	Pontiac	CA	Canada	46.3693	-76.0377	NAD83 (EPSG4269)
5353003		73 - Kitigan Zibi Anishinabeg - 06100 - KITIGAN ZIBI / 2000016093	Detailed testing completed. No further action required.	Closed	Not a Priority for Action	Indigenous Services Canada	A reserve as defined in the Indian Act	Canada Lands	Additional assessment				0	0.1	0	Metal, metalloid, and organometallic:Groundwater; Microorganism:Groundwater; Other Physical/Chemical (pH, temperature, dissolved solids, turbidity, etc.):Groundwater	11	300	6240	13548	36217	Quebec	Kitigan Zibi	Pontiac	CA	Canada	46.3703	-76.0733	NAD83 (EPSG4269)
5354001		58 - Cree Nation of Chisasibi - 06128 - CHISASIBI / 2000026696	Detailed testing completed. No further action required.	Closed	Not a Priority for Action	Indigenous Services Canada	A reserve as defined in the Indian Act	Canada Lands	Other				0	0.01	0	PAHs (polycyclic aromatic hydrocarbon):Groundwater; Metal, metalloid, and organometallic:Groundwater; Other Physical/Chemical (pH, temperature, dissolved solids, turbidity, etc.):Groundwater	18	419	1378	4361	5412	Quebec	Chisasibi	Abitibi--Baie-James--Nunavik--Eeyou	CA	Canada	53.7578	-78.9306	NAD83 (EPSG4269)
5354002		58 - Cree Nation of Chisasibi - 06128 - CHISASIBI - 2000026596	Detailed testing completed. No further action required.	Closed	Low Priority for Action	Indigenous Services Canada	A reserve as defined in the Indian Act	Canada Lands	Additional assessment				0	3	0	Metal, metalloid, and organometallic:Groundwater	18	404	1370	4979	5412	Quebec	Chisasibi	Abitibi--Baie-James--Nunavik--Eeyou	CA	Canada	53.7419	-78.8688	NAD83 (EPSG4269)
5354003		058 - Cree Nation of Chisasibi - 06128 - CHISASIBI - 2000047298	Long term monitoring completed. No further action required.	Closed	Medium Priority for Action	Indigenous Services Canada	A reserve as defined in the Indian Act	Canada Lands								PHCs (petroleum hydrocarbons):Other medium; PAHs (polycyclic aromatic hydrocarbon):Other medium	18	463	1828	5412	5412	Quebec	Chisasibi	Abitibi--Baie-James--Nunavik--Eeyou	CA	Canada	53.6746	-78.8035	NAD83 (EPSG4269)
5354004		58 - Cree Nation of Chisasibi - 06128 - CHISASIBI / 2000010293	Long term monitoring completed. No further action required.	Closed	Medium Priority for Action	Indigenous Services Canada	A reserve as defined in the Indian Act	Canada Lands					5360	0	0	PHCs (petroleum hydrocarbons):Soil; PAHs (polycyclic aromatic hydrocarbon):Soil	18	463	1828	5412	5412	Quebec	Chisasibi	Abitibi--Baie-James--Nunavik--Eeyou	CA	Canada	53.6746	-78.8035	NAD83 (EPSG4269)
5354006		058 - Cree Nation of Chisasibi - 06128 - CHISASIBI - 2000036796	Long term monitoring completed. No further action required.	Closed	Low Priority for Action	Indigenous Services Canada	A reserve as defined in the Indian Act	Canada Lands								PHCs (petroleum hydrocarbons):Other medium; PAHs (polycyclic aromatic hydrocarbon):Other medium	18	463	1828	5412	5412	Quebec	Chisasibi	Abitibi--Baie-James--Nunavik--Eeyou	CA	Canada	53.6746	-78.8035	NAD83 (EPSG4269)
5355002		72 - Odanak - 06099 - ODANAK 12 - 2000028196	Remediation / risk management completed. No further action required.	Closed	Medium Priority for Action	Indigenous Services Canada	A reserve as defined in the Indian Act	Canada Lands	Additional assessment				0	2	0	PAHs (polycyclic aromatic hydrocarbon):Surface soil; Metal, metalloid, and organometallic:Groundwater, Surface soil; Microorganism:Groundwater; Other inorganics:Groundwater; Other organics:Air	522	3612	6652	88738	588174	Quebec	Odanak	Bécancour--Nicolet--Saurel	CA	Canada	46.0757	-72.8243	NAD83 (EPSG4269)
5356001		59 - Cree Nation of Nemaska - 06126 - NEMASKA - 2000023396	Confirmatory sampling completed. No further action required.	Closed	Medium Priority for Action	Indigenous Services Canada	A reserve as defined in the Indian Act	Canada Lands	Additional assessment				600	0	0	PHCs (petroleum hydrocarbons):Groundwater, Soil	13	261	567	772	772	Quebec	Nemaska	Abitibi--Baie-James--Nunavik--Eeyou	CA	Canada	51.6859	-76.2521	NAD83 (EPSG4269)
5357001		61 - The Crees of the Waskaganish First Nation - 06129 - WASKAGANISH - 2000046198	Confirmatory sampling completed. No further action required.	Closed	Medium Priority for Action	Indigenous Services Canada	A reserve as defined in the Indian Act	Canada Lands	Additional assessment				231	0	0	PHCs (petroleum hydrocarbons):Soil			779	2202	2202	Quebec	Waskaganish	Abitibi--Baie-James--Nunavik--Eeyou	CA	Canada	51.3837	-78.6965	NAD83 (EPSG4269)
5357002		61 - The Crees of the Waskaganish First Nation - 06129 - WASKAGANISH - 2000021996	Initial testing completed. Detailed testing underway.	Active	Not a Priority for Action	Indigenous Services Canada	A reserve as defined in the Indian Act	Canada Lands	Additional assessment				0	1.8	0	Metal, metalloid, and organometallic:Groundwater; Other inorganics:Groundwater; Other organics:Groundwater	28	954	1447	2202	2202	Quebec	Waskaganish	Abitibi--Baie-James--Nunavik--Eeyou	CA	Canada	51.4693	-78.7391	NAD83 (EPSG4269)	2020-2021	4	0	0	0	0	0	0	0	0	0	0	0	FALSE
5357002		61 - The Crees of the Waskaganish First Nation - 06129 - WASKAGANISH - 2000021996	Initial testing completed. Detailed testing underway.	Active	Not a Priority for Action	Indigenous Services Canada	A reserve as defined in the Indian Act	Canada Lands	Additional assessment				0	1.8	0	Metal, metalloid, and organometallic:Groundwater; Other inorganics:Groundwater; Other organics:Groundwater	28	954	1447	2202	2202	Quebec	Waskaganish	Abitibi--Baie-James--Nunavik--Eeyou	CA	Canada	51.4693	-78.7391	NAD83 (EPSG4269)	2019-2020	4	0	0	0	0	0	0	0	0	0	0	0	FALSE
5357004		061 - The Crees of the Waskaganish First Nation - 06129 - WASKAGANISH - 2000089099	Long term monitoring completed. No further action required.	Closed	Medium Priority for Action	Indigenous Services Canada	A reserve as defined in the Indian Act	Canada Lands								PHCs (petroleum hydrocarbons):Other medium; PAHs (polycyclic aromatic hydrocarbon):Other medium			779	2202	2202	Quebec	Waskaganish	Abitibi--Baie-James--Nunavik--Eeyou	CA	Canada	51.3837	-78.6965	NAD83 (EPSG4269)
5357005		61 - The Crees of the Waskaganish First Nation - 06129 - WASKAGANISH - 2000022296	Confirmatory sampling completed. No further action required.	Closed	High Priority for Action	Indigenous Services Canada	A reserve as defined in the Indian Act	Canada Lands	Remediation				4091	0	0	PHCs (petroleum hydrocarbons):Groundwater, Soil	506	901	1386	2202	2202	Quebec	Waskaganish	Abitibi--Baie-James--Nunavik--Eeyou	CA	Canada	51.4778	-78.7453	NAD83 (EPSG4269)
5357006		61 - The Crees of the Waskaganish First Nation - 06129 - WASKAGANISH - 0301792204	Detailed testing completed. No further action required.	Closed	Insufficient Information	Indigenous Services Canada	A reserve as defined in the Indian Act	Canada Lands	Additional assessment				100	0	0	PHCs (petroleum hydrocarbons):Soil; Metal, metalloid, and organometallic:Groundwater; Other organics:Surface soil	504	831	1315	2202	2202	Quebec	Waskaganish	Abitibi--Baie-James--Nunavik--Eeyou	CA	Canada	51.4875	-78.7505	NAD83 (EPSG4269)
5359001		471 - Stoney - 06640 - BIG HORN 144A - 6000015395	Remediation / risk management completed. No further action required.	Closed	Medium Priority for Action	Indigenous Services Canada	A reserve as defined in the Indian Act	Canada Lands	Other				6000	0	0	PHCs (petroleum hydrocarbons):Soil; PAHs (polycyclic aromatic hydrocarbon):Soil	9	190	265	430	993	Alberta	Big Horn 144A	Yellowhead	CA	Canada	52.3699	-116.294	NAD83 (EPSG4269)
5360001		17 - Woodstock - 06026 - WOODSTOCK 23 - 1000007793	Detailed testing completed. No further action required.	Closed	Insufficient Information	Indigenous Services Canada	A reserve as defined in the Indian Act	Canada Lands	Remediation, Continous Monitoring, Additional assessment				6000	0	0	Metal, metalloid, and organometallic:Soil	246	3749	9408	18244	33550	New Brunswick	Woodstock 23	Tobique--Mactaquac	CA	Canada	46.1058	-67.5857	NAD83 (EPSG4269)
5362001		536 - Gitwangak - 06775 - GITWANGAK 1 - 7000067896	Remediation / risk management completed. Confirmatory sampling underway.	Active	High Priority for Action	Indigenous Services Canada	A reserve as defined in the Indian Act	Canada Lands	Periodic Monitoring				5000	0	0	PHCs (petroleum hydrocarbons):Soil; PAHs (polycyclic aromatic hydrocarbon):Soil; Other organics:Soil	76	490	535	1709	6653	British Columbia	Gitwangak 1	Skeena--Bulkley Valley	CA	Canada	55.0906	-128.067	NAD83 (EPSG4269)	2019-2020	8	0	0	0	0	0	0	0	0	0	0	0	FALSE
5362001		536 - Gitwangak - 06775 - GITWANGAK 1 - 7000067896	Remediation / risk management completed. Confirmatory sampling underway.	Active	High Priority for Action	Indigenous Services Canada	A reserve as defined in the Indian Act	Canada Lands	Periodic Monitoring				5000	0	0	PHCs (petroleum hydrocarbons):Soil; PAHs (polycyclic aromatic hydrocarbon):Soil; Other organics:Soil	76	490	535	1709	6653	British Columbia	Gitwangak 1	Skeena--Bulkley Valley	CA	Canada	55.0906	-128.067	NAD83 (EPSG4269)	2020-2021	8	0	0	0	0	0	0	0	0	0	0	0	FALSE
5362002		536 - Gitwangak - 06775 - GITWANGAK NO. 1 - 0901232403	Historical review not required.	Closed		Indigenous Services Canada	A reserve as defined in the Indian Act	Canada Lands	Additional assessment								76	490	535	1709	6654	British Columbia	Gitwangak 1	Skeena--Bulkley Valley	CA	Canada	55.0904	-128.067	NAD83 (EPSG4269)
5362003		536 - Gitwangak - 06775 - GITWANGAK NO. 1 - 0901232503	Historical review not required.	Closed		Indigenous Services Canada	A reserve as defined in the Indian Act	Canada Lands	Additional assessment								76	490	535	1709	6654	British Columbia	Gitwangak 1	Skeena--Bulkley Valley	CA	Canada	55.0904	-128.067	NAD83 (EPSG4269)
5362004		536 - Gitwangak - 06775 - GITWANGAK NO. 1 - 7000107898	Long term monitoring completed. No further action required.	Closed	Not a Priority for Action	Indigenous Services Canada	A reserve as defined in the Indian Act	Canada Lands								PHCs (petroleum hydrocarbons):Other medium; PAHs (polycyclic aromatic hydrocarbon):Other medium	76	490	535	1709	6654	British Columbia	Gitwangak 1	Skeena--Bulkley Valley	CA	Canada	55.0904	-128.067	NAD83 (EPSG4269)
5362005		536 - Gitwangak - 06775 - GITWANGAK NO. 1 - 7000071296	Long term monitoring completed. No further action required.	Closed	Not a Priority for Action	Indigenous Services Canada	A reserve as defined in the Indian Act	Canada Lands									76	490	535	1709	6654	British Columbia	Gitwangak 1	Skeena--Bulkley Valley	CA	Canada	55.0904	-128.067	NAD83 (EPSG4269)
5362012		536 - Gitwangak - 06775 - GITWANGAK 1 - 7000107398	Historical review completed. Initial testing underway.	Suspected		Indigenous Services Canada	A reserve as defined in the Indian Act	Canada Lands	Additional assessment				0	0	0	PHCs (petroleum hydrocarbons):Soil; PAHs (polycyclic aromatic hydrocarbon):Soil	76	490	535	1704	6630	British Columbia	Gitwangak 1	Skeena--Bulkley Valley	CA	Canada	55.1007	-128.067	NAD83 (EPSG4269)	2019-2020	2	0	0	0	0	0	0	0	0	0	0	0	FALSE
5362012		536 - Gitwangak - 06775 - GITWANGAK 1 - 7000107398	Historical review completed. Initial testing underway.	Suspected		Indigenous Services Canada	A reserve as defined in the Indian Act	Canada Lands	Additional assessment				0	0	0	PHCs (petroleum hydrocarbons):Soil; PAHs (polycyclic aromatic hydrocarbon):Soil	76	490	535	1704	6630	British Columbia	Gitwangak 1	Skeena--Bulkley Valley	CA	Canada	55.1007	-128.067	NAD83 (EPSG4269)	2020-2021	2	0	0	0	0	0	0	0	0	0	0	0	FALSE
5363002		689 - Little Shuswap Lake - 07182 - NORTH BAY NO. 5 - 7000036694	Long term monitoring completed. No further action required.	Closed	Not a Priority for Action	Indigenous Services Canada	A reserve as defined in the Indian Act	Canada Lands								PHCs (petroleum hydrocarbons):Other medium; PAHs (polycyclic aromatic hydrocarbon):Other medium	73	2955	18807	44474	73649	British Columbia	North Bay 5	North Okanagan--Shuswap	CA	Canada	50.7839	-119.326	NAD83 (EPSG4269)
5363003		689 - Little Shuswap Lake - 07182 - NORTH BAY NO. 5 - 7000036894	Long term monitoring completed. No further action required.	Closed	Not a Priority for Action	Indigenous Services Canada	A reserve as defined in the Indian Act	Canada Lands								Other organics:Other medium	73	2953	18801	44474	73648	British Columbia	North Bay 5	North Okanagan--Shuswap	CA	Canada	50.7839	-119.326	NAD83 (EPSG4269)
5366001		080 - Innu Takuaikan Uashat Mak Mani-Utenam - 06107 - MALIOTÉNAM INDIAN RESERVE NO. 27A - 2000037796	Long term monitoring completed. No further action required.	Closed	Low Priority for Action	Indigenous Services Canada	A reserve as defined in the Indian Act	Canada Lands								PHCs (petroleum hydrocarbons):Other medium; PAHs (polycyclic aromatic hydrocarbon):Other medium	1097	2469	5195	37067	54307	Quebec	Maliotenam	Manicouagan	CA	Canada	50.2163	-66.1928	NAD83 (EPSG4269)
5367001		057 - Eastmain - 06132 - EASTMAIN - 2000061398	Long term monitoring completed. No further action required.	Closed	High Priority for Action	Indigenous Services Canada	A reserve as defined in the Indian Act	Canada Lands								PHCs (petroleum hydrocarbons):Other medium; PAHs (polycyclic aromatic hydrocarbon):Other medium	18	193	416	876	876	Quebec	Eastmain	Abitibi--Baie-James--Nunavik--Eeyou	CA	Canada	52.2194	-78.2478	NAD83 (EPSG4269)
5367002		057 - Eastmain - 06132 - EASTMAIN - 2000049498	Long term monitoring completed. No further action required.	Closed	Medium Priority for Action	Indigenous Services Canada	A reserve as defined in the Indian Act	Canada Lands								PHCs (petroleum hydrocarbons):Other medium; PAHs (polycyclic aromatic hydrocarbon):Other medium	18	193	416	876	876	Quebec	Eastmain	Abitibi--Baie-James--Nunavik--Eeyou	CA	Canada	52.2194	-78.2478	NAD83 (EPSG4269)
5367003		057 - Eastmain - 06132 - EASTMAIN - 2000049398	Long term monitoring completed. No further action required.	Closed	Medium Priority for Action	Indigenous Services Canada	A reserve as defined in the Indian Act	Canada Lands								PHCs (petroleum hydrocarbons):Other medium; PAHs (polycyclic aromatic hydrocarbon):Other medium	18	193	416	876	876	Quebec	Eastmain	Abitibi--Baie-James--Nunavik--Eeyou	CA	Canada	52.2194	-78.2478	NAD83 (EPSG4269)
5367004		057 - Eastmain - 06132 - EASTMAIN - 2000049298	Long term monitoring completed. No further action required.	Closed	Medium Priority for Action	Indigenous Services Canada	A reserve as defined in the Indian Act	Canada Lands								PHCs (petroleum hydrocarbons):Other medium; PAHs (polycyclic aromatic hydrocarbon):Other medium	18	193	416	876	876	Quebec	Eastmain	Abitibi--Baie-James--Nunavik--Eeyou	CA	Canada	52.2194	-78.2478	NAD83 (EPSG4269)
5367005		057 - Eastmain - 06132 - EASTMAIN - 2000049198	Long term monitoring completed. No further action required.	Closed	Medium Priority for Action	Indigenous Services Canada	A reserve as defined in the Indian Act	Canada Lands								PHCs (petroleum hydrocarbons):Other medium; PAHs (polycyclic aromatic hydrocarbon):Other medium	18	193	416	876	876	Quebec	Eastmain	Abitibi--Baie-James--Nunavik--Eeyou	CA	Canada	52.2194	-78.2478	NAD83 (EPSG4269)
5367006		057 - Eastmain - 06132 - EASTMAIN - 2000025296	Long term monitoring completed. No further action required.	Closed	High Priority for Action	Indigenous Services Canada	A reserve as defined in the Indian Act	Canada Lands								PHCs (petroleum hydrocarbons):Other medium; PAHs (polycyclic aromatic hydrocarbon):Other medium	18	193	416	876	876	Quebec	Eastmain	Abitibi--Baie-James--Nunavik--Eeyou	CA	Canada	52.2194	-78.2478	NAD83 (EPSG4269)
5367007		057 - Eastmain - 06132 - EASTMAIN - 2000024396	Long term monitoring completed. No further action required.	Closed	Medium Priority for Action	Indigenous Services Canada	A reserve as defined in the Indian Act	Canada Lands								PHCs (petroleum hydrocarbons):Other medium; PAHs (polycyclic aromatic hydrocarbon):Other medium	18	193	416	876	876	Quebec	Eastmain	Abitibi--Baie-James--Nunavik--Eeyou	CA	Canada	52.2194	-78.2478	NAD83 (EPSG4269)
5367008		57 - Eastmain - 06132 - EASTMAIN - 2000024296	Remediation / risk management completed. No further action required.	Closed	Low Priority for Action	Indigenous Services Canada	A reserve as defined in the Indian Act	Canada Lands	Periodic Monitoring				0	3	0	Other Physical/Chemical (pH, temperature, dissolved solids, turbidity, etc.):Groundwater	13	206	335	650	876	Quebec	Eastmain	Abitibi--Baie-James--Nunavik--Eeyou	CA	Canada	52.2427	-78.4993	NAD83 (EPSG4269)
5368001		095 - Première nation de Whapmagoostui - 06112 - WHAPMAGOOSTUI - 2000047498	Long term monitoring completed. No further action required.	Closed	Medium Priority for Action	Indigenous Services Canada	A reserve as defined in the Indian Act	Canada Lands								Other Physical/Chemical (pH, temperature, dissolved solids, turbidity, etc.):Other medium	12	188	425	1679	1679	Quebec	Whapmagoostui	Abitibi--Baie-James--Nunavik--Eeyou	CA	Canada	55.2493	-77.4811	NAD83 (EPSG4269)
5368002		095 - Première nation de Whapmagoostui - 06112 - WHAPMAGOOSTUI - 2000047398	Long term monitoring completed. No further action required.	Closed	Low Priority for Action	Indigenous Services Canada	A reserve as defined in the Indian Act	Canada Lands								PHCs (petroleum hydrocarbons):Other medium; PAHs (polycyclic aromatic hydrocarbon):Other medium	12	188	425	1679	1679	Quebec	Whapmagoostui	Abitibi--Baie-James--Nunavik--Eeyou	CA	Canada	55.2493	-77.4811	NAD83 (EPSG4269)
5368003		095 - Première nation de Whapmagoostui - 06112 - WHAPMAGOOSTUI - 2000020696	Long term monitoring completed. No further action required.	Closed	Not a Priority for Action	Indigenous Services Canada	A reserve as defined in the Indian Act	Canada Lands								Other Physical/Chemical (pH, temperature, dissolved solids, turbidity, etc.):Other medium	16	186	397	1679	1679	Quebec	Whapmagoostui	Abitibi--Baie-James--Nunavik--Eeyou	CA	Canada	55.2696	-77.4887	NAD83 (EPSG4269)
5369001		056 - Waswanipi - 06131 - WASWANIPI - 2000045498	Long term monitoring completed. No further action required.	Closed	Low Priority for Action	Indigenous Services Canada	A reserve as defined in the Indian Act	Canada Lands								BTEXs (benzene, toluene, ethylbenzene, and xylene):Other medium		234	644	1256	1763	Quebec	Waswanipi	Abitibi--Baie-James--Nunavik--Eeyou	CA	Canada	49.7748	-75.8894	NAD83 (EPSG4269)
5369002		056 - Waswanipi - 06131 - WASWANIPI - 2000043898	Long term monitoring completed. No further action required.	Closed	Medium Priority for Action	Indigenous Services Canada	A reserve as defined in the Indian Act	Canada Lands								PHCs (petroleum hydrocarbons):Other medium; PAHs (polycyclic aromatic hydrocarbon):Other medium		234	644	1256	1763	Quebec	Waswanipi	Abitibi--Baie-James--Nunavik--Eeyou	CA	Canada	49.7748	-75.8894	NAD83 (EPSG4269)
5369003		56 - Waswanipi - 06131 - WASWANIPI - 2000021696	Initial testing completed. No further action required.	Closed		Indigenous Services Canada	A reserve as defined in the Indian Act	Canada Lands	Other				0	0	0	PHCs (petroleum hydrocarbons):Groundwater	5	196	610	1529	1763	Quebec	Waswanipi	Abitibi--Baie-James--Nunavik--Eeyou	CA	Canada	49.6938	-75.9693	NAD83 (EPSG4269)
5369004		56 - Waswanipi - 06131 - WASWANIPI - 2000021796	Detailed testing completed. Remediation / risk management planned.	Active	Low Priority for Action	Indigenous Services Canada	A reserve as defined in the Indian Act	Canada Lands	Additional assessment				800	0	0	BTEXs (benzene, toluene, ethylbenzene, and xylene):Groundwater; Metal, metalloid, and organometallic:Groundwater, Surface soil	4	197	611	1529	1763	Quebec	Waswanipi	Abitibi--Baie-James--Nunavik--Eeyou	CA	Canada	49.6946	-75.9693	NAD83 (EPSG4269)	2020-2021	5	0	0	0	0	0	0	0	0	0	0	0	FALSE
5369004		56 - Waswanipi - 06131 - WASWANIPI - 2000021796	Detailed testing completed. Remediation / risk management planned.	Active	Low Priority for Action	Indigenous Services Canada	A reserve as defined in the Indian Act	Canada Lands	Additional assessment				800	0	0	BTEXs (benzene, toluene, ethylbenzene, and xylene):Groundwater; Metal, metalloid, and organometallic:Groundwater, Surface soil	4	197	611	1529	1763	Quebec	Waswanipi	Abitibi--Baie-James--Nunavik--Eeyou	CA	Canada	49.6946	-75.9693	NAD83 (EPSG4269)	2019-2020	5	0	0	0	0	0	0	0	0	0	0	0	FALSE
5370001		080 - Innu Takuaikan Uashat Mak Mani-Utenam - 06106 - UASHAT INDIAN RESERVE NO. 27 - 2000004793	Long term monitoring completed. No further action required.	Closed	Low Priority for Action	Indigenous Services Canada	A reserve as defined in the Indian Act	Canada Lands								PHCs (petroleum hydrocarbons):Other medium; PAHs (polycyclic aromatic hydrocarbon):Other medium	2846	20541	26567	40811	59654	Quebec	Uashat	Manicouagan	CA	Canada	50.2192	-66.4059	NAD83 (EPSG4269)
5371001		075 - Cree Nation of Mistissini - 06127 - MISTISSINI - 2000023796	Long term monitoring completed. No further action required.	Closed	Medium Priority for Action	Indigenous Services Canada	A reserve as defined in the Indian Act	Canada Lands								PHCs (petroleum hydrocarbons):Other medium; PAHs (polycyclic aromatic hydrocarbon):Other medium	7	188	730	3704	3748	Quebec	Mistissini	Abitibi--Baie-James--Nunavik--Eeyou	CA	Canada	50.5553	-73.6661	NAD83 (EPSG4269)
5371003		75 - Cree Nation of Mistissini - 06127 - MISTISSINI - 2000024096	Remediation / risk management completed. No further action required.	Closed	Low Priority for Action	Indigenous Services Canada	A reserve as defined in the Indian Act	Canada Lands	Other				1000	0	0	PHCs (petroleum hydrocarbons):Soil	1367	1801	2006	2763	3815	Quebec	Mistissini	Abitibi--Baie-James--Nunavik--Eeyou	CA	Canada	50.4154	-73.8639	NAD83 (EPSG4269)
5371004		75 - Cree Nation of Mistissini - 06127 - MISTISSINI - 2000050698	Initial testing completed. No further action required.	Closed		Indigenous Services Canada	A reserve as defined in the Indian Act	Canada Lands	Other				0	5	0	PHCs (petroleum hydrocarbons):Groundwater; Metal, metalloid, and organometallic:Groundwater	4	71	214	2521	3913	Quebec	Mistissini	Abitibi--Baie-James--Nunavik--Eeyou	CA	Canada	50.336	-73.772	NAD83 (EPSG4269)
5372001		618 - McLeod Lake - 07480 - MCLEOD LAKE NO. 1 - 7000049795	Confirmatory sampling completed. No further action required.	Closed	Medium Priority for Action	Indigenous Services Canada	A reserve as defined in the Indian Act	Canada Lands	Other				12	1	4.2	PHCs (petroleum hydrocarbons):Soil; PAHs (polycyclic aromatic hydrocarbon):Soil	13	86	87	87	4193	British Columbia	McLeod Lake 1	Prince George--Peace River--Northern Rockies	CA	Canada	54.988	-123.046	NAD83 (EPSG4269)
5372002		618 - McLeod Lake - 07480 - MCLEOD LAKE NO. 1 - 0901604204	Historical review not required.	Closed	Insufficient Information	Indigenous Services Canada	A reserve as defined in the Indian Act	Canada Lands	Other							PHCs (petroleum hydrocarbons):Not Available	13	86	87	87	4193	British Columbia	McLeod Lake 1	Prince George--Peace River--Northern Rockies	CA	Canada	54.988	-123.046	NAD83 (EPSG4269)
5372003		618 - McLeod Lake - 07480 - MCLEOD LAKE NO. 1 - 7000049895	Detailed testing completed. No further action required.	Closed	Medium Priority for Action	Indigenous Services Canada	A reserve as defined in the Indian Act	Canada Lands	Other				6000			PHCs (petroleum hydrocarbons):Soil; PAHs (polycyclic aromatic hydrocarbon):Soil; Metal, metalloid, and organometallic:Soil	13	86	87	87	4193	British Columbia	McLeod Lake 1	Prince George--Peace River--Northern Rockies	CA	Canada	54.988	-123.046	NAD83 (EPSG4269)
5372004		618 - McLeod Lake - 07480 - MCLEOD LAKE NO. 1 - 7000104098	Confirmatory sampling completed. No further action required.	Closed	Not a Priority for Action	Indigenous Services Canada	A reserve as defined in the Indian Act	Canada Lands	Other				6000			PHCs (petroleum hydrocarbons):Soil; PAHs (polycyclic aromatic hydrocarbon):Soil	13	86	87	87	4193	British Columbia	McLeod Lake 1	Prince George--Peace River--Northern Rockies	CA	Canada	54.988	-123.046	NAD83 (EPSG4269)
5373002		705 - Lytton - 07340 - INKLUCKCHEEN NO. 21 - 7000084796	Confirmatory sampling completed. No further action required.	Closed	Medium Priority for Action	Indigenous Services Canada	A reserve as defined in the Indian Act	Canada Lands	Other				6000			PHCs (petroleum hydrocarbons):Soil; PAHs (polycyclic aromatic hydrocarbon):Soil	131	631	895	1338	3957	British Columbia	Inkluckcheen	Mission--Matsqui--Fraser Canyon	CA	Canada	50.2706	-121.594	NAD83 (EPSG4269)
5373003		705 - Lytton - 08362 - INKLUCKCHEEN NO. 21B - 7000085096	Confirmatory sampling completed. No further action required.	Closed	Medium Priority for Action	Indigenous Services Canada	A reserve as defined in the Indian Act	Canada Lands	Other				6000			PHCs (petroleum hydrocarbons):Soil; PAHs (polycyclic aromatic hydrocarbon):Soil	131	631	895	1338	3957	British Columbia	Inkluckcheen	Mission--Matsqui--Fraser Canyon	CA	Canada	50.2706	-121.594	NAD83 (EPSG4269)
5373004		705 - Lytton - 08362 - INKLUCKCHEEN NO. 21B - 7000084996	Confirmatory sampling completed. No further action required.	Closed	Medium Priority for Action	Indigenous Services Canada	A reserve as defined in the Indian Act	Canada Lands	Other				6000			PHCs (petroleum hydrocarbons):Soil; PAHs (polycyclic aromatic hydrocarbon):Soil	131	631	895	1338	3957	British Columbia	Inkluckcheen	Mission--Matsqui--Fraser Canyon	CA	Canada	50.2706	-121.594	NAD83 (EPSG4269)
5373005		705 - Lytton - 07340 - INKLUCKCHEEN NO. 21 - 7000085296	Confirmatory sampling completed. No further action required.	Closed	Medium Priority for Action	Indigenous Services Canada	A reserve as defined in the Indian Act	Canada Lands	Other				6000			PHCs (petroleum hydrocarbons):Soil; PAHs (polycyclic aromatic hydrocarbon):Soil	131	631	895	1338	3957	British Columbia	Inkluckcheen	Mission--Matsqui--Fraser Canyon	CA	Canada	50.2706	-121.594	NAD83 (EPSG4269)
5374002		705 - Lytton - 08362 - INKLUCKCHEEN NO. 21B - 7000085796	Confirmatory sampling completed. No further action required.	Closed	Medium Priority for Action	Indigenous Services Canada	A reserve as defined in the Indian Act	Canada Lands	Other				0			PHCs (petroleum hydrocarbons):Soil; PAHs (polycyclic aromatic hydrocarbon):Soil		389	856	1343	4288	British Columbia	Inkluckcheen	Mission--Matsqui--Fraser Canyon	CA	Canada	50.287	-121.604	NAD83 (EPSG4269)
5374003		705 - Lytton - 08362 - INKLUCKCHEEN NO. 21B - 7000085596	Confirmatory sampling completed. No further action required.	Closed	Medium Priority for Action	Indigenous Services Canada	A reserve as defined in the Indian Act	Canada Lands	Other				6000			PHCs (petroleum hydrocarbons):Soil; PAHs (polycyclic aromatic hydrocarbon):Soil		389	856	1343	4288	British Columbia	Inkluckcheen	Mission--Matsqui--Fraser Canyon	CA	Canada	50.287	-121.604	NAD83 (EPSG4269)
5374004		705 - Lytton - 08362 - INKLUCKCHEEN NO. 21B - 7000124398	Historical review not required.	Closed		Indigenous Services Canada	A reserve as defined in the Indian Act	Canada Lands	Other				2000			PHCs (petroleum hydrocarbons):Other medium; PAHs (polycyclic aromatic hydrocarbon):Other medium; Metal, metalloid, and organometallic:Other medium		389	856	1343	4288	British Columbia	Inkluckcheen	Mission--Matsqui--Fraser Canyon	CA	Canada	50.287	-121.604	NAD83 (EPSG4269)
5374005		705 - Lytton - 08362 - INKLUCKCHEEN NO. 21B - 7000085396	Confirmatory sampling completed. No further action required.	Closed	Medium Priority for Action	Indigenous Services Canada	A reserve as defined in the Indian Act	Canada Lands	Other				6000			PHCs (petroleum hydrocarbons):Soil; PAHs (polycyclic aromatic hydrocarbon):Soil		389	856	1343	4288	British Columbia	Inkluckcheen	Mission--Matsqui--Fraser Canyon	CA	Canada	50.287	-121.604	NAD83 (EPSG4269)
5375001		614 - Nak'azdli Whut'en - 07539 - WILLIAMS PRAIRIE MEADOW NO. 1A - 7000112898	Long term monitoring completed. No further action required.	Closed	Insufficient Information	Indigenous Services Canada	A reserve as defined in the Indian Act	Canada Lands								PHCs (petroleum hydrocarbons):Other medium; PAHs (polycyclic aromatic hydrocarbon):Other medium	18	1324	3296	5815	8735	British Columbia	Williams Prairie Meadow 1A	Skeena--Bulkley Valley	CA	Canada	54.4713	-124.195	NAD83 (EPSG4269)
5375002		614 - Nak'azdli Whut'en - 07539 - WILLIAMS PRAIRIE MEADOW NO. 1A - 7000063595	Long term monitoring completed. No further action required.	Closed	Not a Priority for Action	Indigenous Services Canada	A reserve as defined in the Indian Act	Canada Lands					6000			PHCs (petroleum hydrocarbons):Soil; PAHs (polycyclic aromatic hydrocarbon):Soil	18	1323	3296	5815	8734	British Columbia	Williams Prairie Meadow 1A	Skeena--Bulkley Valley	CA	Canada	54.4713	-124.195	NAD83 (EPSG4269)
5375003		614 - Nak'azdli Whut'en - 07539 - WILLIAMS PRAIRIE MEADOW NO. 1A - 7000062795	Long term monitoring completed. No further action required.	Closed	Not a Priority for Action	Indigenous Services Canada	A reserve as defined in the Indian Act	Canada Lands								PHCs (petroleum hydrocarbons):Other medium; PAHs (polycyclic aromatic hydrocarbon):Other medium	18	1323	3296	5815	8734	British Columbia	Williams Prairie Meadow 1A	Skeena--Bulkley Valley	CA	Canada	54.4713	-124.195	NAD83 (EPSG4269)
5377001		631 - Namgis First Nation - 07051 - ALERT BAY NO. 1A - 7000015794	Long term monitoring completed. No further action required.	Closed	Medium Priority for Action	Indigenous Services Canada	A reserve as defined in the Indian Act	Canada Lands					0			PHCs (petroleum hydrocarbons):Soil; PAHs (polycyclic aromatic hydrocarbon):Soil; Metal, metalloid, and organometallic:Soil	465	1534	5308	6662	14664	British Columbia	Alert Bay	North Island--Powell River	CA	Canada	50.595	-126.947	NAD83 (EPSG4269)
5377004		631 - Namgis First Nation - 07051 - ALERT BAY NO. 1A - 7000094397	Detailed testing completed. No further action required.	Closed	Medium Priority for Action	Indigenous Services Canada	A reserve as defined in the Indian Act	Canada Lands	Other							PHCs (petroleum hydrocarbons):Other medium; PAHs (polycyclic aromatic hydrocarbon):Other medium	465	1534	5308	6662	14664	British Columbia	Alert Bay	North Island--Powell River	CA	Canada	50.595	-126.947	NAD83 (EPSG4269)
5378001		677 - Nisga'a Village of New Aiyansh - 07580 - AIYANSH (KITLADAMAS) NO. 1 - 7000101398	Confirmatory sampling completed. No further action required.	Closed	Medium Priority for Action	Indigenous Services Canada	A reserve as defined in the Indian Act	Canada Lands	Other				3			PHCs (petroleum hydrocarbons):Soil; PAHs (polycyclic aromatic hydrocarbon):Soil	450	748	784	927	1871	British Columbia	Nisga'a	Skeena--Bulkley Valley	CA	Canada	55.1993	-129.082	NAD83 (EPSG4269)
5379001		554 - Tla'amin Nation - 07961 - SLIAMMON 1 - 7000055295	Remediation / risk management completed. Confirmatory sampling underway.	Active	Medium Priority for Action	Indigenous Services Canada	A reserve as defined in the Indian Act	Canada Lands	Periodic Monitoring				750	0	0	PHCs (petroleum hydrocarbons):Groundwater, Soil; BTEXs (benzene, toluene, ethylbenzene, and xylene):Groundwater, Soil; PAHs (polycyclic aromatic hydrocarbon):Groundwater, Soil	254	2159	9956	60038	291849	British Columbia	Sliammon 1	North Island--Powell River	CA	Canada	49.9015	-124.618	NAD83 (EPSG4269)	2020-2021	8	0	132644	0	0	0	112747	0	0	0	0	0	FALSE
5379001		554 - Tla'amin Nation - 07961 - SLIAMMON 1 - 7000055295	Remediation / risk management completed. Confirmatory sampling underway.	Active	Medium Priority for Action	Indigenous Services Canada	A reserve as defined in the Indian Act	Canada Lands	Periodic Monitoring				750	0	0	PHCs (petroleum hydrocarbons):Groundwater, Soil; BTEXs (benzene, toluene, ethylbenzene, and xylene):Groundwater, Soil; PAHs (polycyclic aromatic hydrocarbon):Groundwater, Soil	254	2159	9956	60038	291849	British Columbia	Sliammon 1	North Island--Powell River	CA	Canada	49.9015	-124.618	NAD83 (EPSG4269)	2019-2020	8	0	71000	0	0	0	60350	0	0	0	0	0	FALSE
5379002		554 - Tla'amin Nation - 07961 - SLIAMMON NO. 1 - 7000014294	Confirmatory sampling completed. No further action required.	Closed	High Priority for Action	Indigenous Services Canada	A reserve as defined in the Indian Act	Canada Lands	Other				0			PHCs (petroleum hydrocarbons):Soil; PAHs (polycyclic aromatic hydrocarbon):Soil; Metal, metalloid, and organometallic:Soil	272	2237	10005	55491	289499	British Columbia	Sliammon 1	North Island--Powell River	CA	Canada	49.9053	-124.611	NAD83 (EPSG4269)
5379003		554 - Tla'amin Nation - 07961 - SLIAMMON NO. 1 - 7000081196	Confirmatory sampling completed. No further action required.	Closed	High Priority for Action	Indigenous Services Canada	A reserve as defined in the Indian Act	Canada Lands	Other				6000			PHCs (petroleum hydrocarbons):Other medium; PAHs (polycyclic aromatic hydrocarbon):Other medium	272	2237	10005	55491	289499	British Columbia	Sliammon 1	North Island--Powell River	CA	Canada	49.9053	-124.611	NAD83 (EPSG4269)
5381002		440 - Enoch Cree Nation #440 - 06652 - ENOCH CREE NATION NO. 135 - 6000021696	Long term monitoring completed. No further action required.	Closed	Insufficient Information	Indigenous Services Canada	A reserve as defined in the Indian Act	Canada Lands								PHCs (petroleum hydrocarbons):Other medium; PAHs (polycyclic aromatic hydrocarbon):Other medium	90	28395	151223	1044739	1328837	Alberta	Stony Plain 135	Sturgeon River--Parkland	CA	Canada	53.4835	-113.726	NAD83 (EPSG4269)
5381003		440 - Enoch Cree Nation #440 - 06652 - STONY PLAIN 135 / 6000021896	Historical review completed. No further action required.	Closed		Indigenous Services Canada	A reserve as defined in the Indian Act	Canada Lands	Additional assessment				6000	0	0	Other inorganics:Other medium	183	18618	122871	1020461	1328219	Alberta	Stony Plain 135	Sturgeon River--Parkland	CA	Canada	53.5103	-113.747	NAD83 (EPSG4269)
5381004		440 - Enoch Cree Nation #440 - 06652 - STONY PLAIN 135 / 6000021996	Historical review not required.	Closed		Indigenous Services Canada	A reserve as defined in the Indian Act	Canada Lands	Other				6000	0	0	Other inorganics:Other medium	186	25895	127593	1040110	1328910	Alberta	Stony Plain 135	Sturgeon River--Parkland	CA	Canada	53.51	-113.74	NAD83 (EPSG4269)
5382003		182 - Constance Lake - 06294 - CONSTANCE LAKE 92 / 3000071196	Detailed testing completed. No further action required.	Closed	Medium Priority for Action	Indigenous Services Canada	A reserve as defined in the Indian Act	Canada Lands	Additional assessment				1	0	0	PHCs (petroleum hydrocarbons):Soil; PAHs (polycyclic aromatic hydrocarbon):Soil	70	719	719	719	6068	Ontario	Constance Lake 92	Algoma--Manitoulin--Kapuskasing	CA	Canada	49.8177	-84.1303	NAD83 (EPSG4269)
5382006		705 - Lytton - 08362 - INKLUCKCHEEN NO. 21B - 7000084696	Confirmatory sampling completed. No further action required.	Closed	Medium Priority for Action	Indigenous Services Canada	A reserve as defined in the Indian Act	Canada Lands	Other				6000			PHCs (petroleum hydrocarbons):Soil; PAHs (polycyclic aromatic hydrocarbon):Soil	131	631	895	1338	3957	British Columbia	Inkluckcheen	Mission--Matsqui--Fraser Canyon	CA	Canada	50.2706	-121.594	NAD83 (EPSG4269)
5382010		546 - Halfway River First Nation - 06956 - HALFWAY RIVER NO. 168 - 7000071696	Historical review not required.	Closed		Indigenous Services Canada	A reserve as defined in the Indian Act	Canada Lands	Other							PHCs (petroleum hydrocarbons):Other medium; PAHs (polycyclic aromatic hydrocarbon):Other medium	12	108	206	361	1758	British Columbia	Halfway River 168	Prince George--Peace River--Northern Rockies	CA	Canada	56.4809	-121.882	NAD83 (EPSG4269)
5382011		546 - Halfway River First Nation - 06956 - HALFWAY RIVER 168 - 7000109198	Initial testing completed. Detailed testing underway.	Active		Indigenous Services Canada	A reserve as defined in the Indian Act	Canada Lands	Additional assessment				6000	0	0	PHCs (petroleum hydrocarbons):Soil; PAHs (polycyclic aromatic hydrocarbon):Soil	10	82	146	314	1210	British Columbia	Halfway River 168	Prince George--Peace River--Northern Rockies	CA	Canada	56.503	-121.951	NAD83 (EPSG4269)	2020-2021	3	0	0	0	0	0	0	0	0	0	0	0	FALSE
5382011		546 - Halfway River First Nation - 06956 - HALFWAY RIVER 168 - 7000109198	Initial testing completed. Detailed testing underway.	Active		Indigenous Services Canada	A reserve as defined in the Indian Act	Canada Lands	Additional assessment				6000	0	0	PHCs (petroleum hydrocarbons):Soil; PAHs (polycyclic aromatic hydrocarbon):Soil	10	82	146	314	1210	British Columbia	Halfway River 168	Prince George--Peace River--Northern Rockies	CA	Canada	56.503	-121.951	NAD83 (EPSG4269)	2019-2020	3	0	0	0	0	0	0	0	0	0	0	0	FALSE
12274001		Pikangikum	Confirmatory sampling completed. No further action required.	Closed	Not a Priority for Action	Health Canada	A reserve as defined in the Indian Act	Canada Lands	Remediation		Four areas of petroleum hydrocarbon impact were identified during an environmental site assessment following a fuel spill in May 1997. Impacted soil existed at the three duplexes and the trailer units. Impacted soil was excavated and sent to a landfarm for treatment. A flood at the water treatment plant in October 2000 led to a diesel fuel spill at the day fuel storage tanks. The spill was localized in the basement of the plant and cleaned up. The site was remediated in 2001.		100			PHCs (petroleum hydrocarbons):Soil					473	Ontario	Pikangikum 14	Kenora	CA	Canada	51.8044	-93.9854	NAD83 (EPSG4269)	2006-2007	9	0	0	0	0	0	0	0	0	0	0	0	TRUE
12274001		Pikangikum	Confirmatory sampling completed. No further action required.	Closed	Not a Priority for Action	Health Canada	A reserve as defined in the Indian Act	Canada Lands	Remediation		Four areas of petroleum hydrocarbon impact were identified during an environmental site assessment following a fuel spill in May 1997. Impacted soil existed at the three duplexes and the trailer units. Impacted soil was excavated and sent to a landfarm for treatment. A flood at the water treatment plant in October 2000 led to a diesel fuel spill at the day fuel storage tanks. The spill was localized in the basement of the plant and cleaned up. The site was remediated in 2001.		100			PHCs (petroleum hydrocarbons):Soil					473	Ontario	Pikangikum 14	Kenora	CA	Canada	51.8044	-93.9854	NAD83 (EPSG4269)	2007-2008	9	0	0	0	0	0	0	0	0	0	0	0	TRUE
12274001		Pikangikum	Confirmatory sampling completed. No further action required.	Closed	Not a Priority for Action	Health Canada	A reserve as defined in the Indian Act	Canada Lands	Remediation		Four areas of petroleum hydrocarbon impact were identified during an environmental site assessment following a fuel spill in May 1997. Impacted soil existed at the three duplexes and the trailer units. Impacted soil was excavated and sent to a landfarm for treatment. A flood at the water treatment plant in October 2000 led to a diesel fuel spill at the day fuel storage tanks. The spill was localized in the basement of the plant and cleaned up. The site was remediated in 2001.		100			PHCs (petroleum hydrocarbons):Soil					473	Ontario	Pikangikum 14	Kenora	CA	Canada	51.8044	-93.9854	NAD83 (EPSG4269)	2005-2006	9	0	0	0	0	0	0	0	0	0	0	0	FALSE
12282001		Sandy Lake	Initial testing completed. Detailed testing underway.	Active	Not a Priority for Action	Indigenous Services Canada	A reserve as defined in the Indian Act	Canada Lands	Remediation		Day tank in Nursing Station was overfilled and fuel exited the fill pipe located adjacent to the east side of the building. Approximately 2,723 cubic metres of soil was contaminated. All accessible contaminated soil has been excavated and remediated. Contaminated soil remained underneath the building and was remediated on site. Site remediated.		2723			PHCs (petroleum hydrocarbons):Soil	93	1587	2141	2141	2603	Ontario	Kenora, Unorganized	Kenora	CA	Canada	53.055	-93.334	NAD83 (EPSG4269)	2019-2020	4	17500	0	0	0	16400	0	0	0	0	0	0	FALSE
12282001		Sandy Lake	Initial testing completed. Detailed testing underway.	Active	Not a Priority for Action	Indigenous Services Canada	A reserve as defined in the Indian Act	Canada Lands	Remediation		Day tank in Nursing Station was overfilled and fuel exited the fill pipe located adjacent to the east side of the building. Approximately 2,723 cubic metres of soil was contaminated. All accessible contaminated soil has been excavated and remediated. Contaminated soil remained underneath the building and was remediated on site. Site remediated.		2723			PHCs (petroleum hydrocarbons):Soil	93	1587	2141	2141	2603	Ontario	Kenora, Unorganized	Kenora	CA	Canada	53.055	-93.334	NAD83 (EPSG4269)	2020-2021	4	0	0	0	0	0	0	0	0	0	0	0	FALSE
19118000		71 - Première Nation des Abénakis de Wôlinak - 06098 - WÔLINAK 11 / 2000048298	Initial testing completed. No further action required.	Closed		Indigenous Services Canada	A reserve as defined in the Indian Act	Canada Lands	Additional assessment				0	0	0	Microorganism:Surface water	128	2543	51561	210919	429795	Quebec	Bécancour	Bécancour--Nicolet--Saurel	CA	Canada	46.3358	-72.4202	NAD83 (EPSG4269)
19118001		679 - Nisga'a Village of Gitwinksihlkw - 07613 - GITWINKSIHLKW NO. 7 - 7000023094	Confirmatory sampling completed. No further action required.	Closed	High Priority for Action	Indigenous Services Canada	A reserve as defined in the Indian Act	Canada Lands	Other							PHCs (petroleum hydrocarbons):Other medium; PAHs (polycyclic aromatic hydrocarbon):Other medium		11	791	935	1843	British Columbia	Nisga'a	Skeena--Bulkley Valley	CA	Canada	55.2	-129.217	NAD83 (EPSG4269)
19118002		675 - Gitga'at First Nation - 07846 - KULKAYU (HARTLEY BAY) NO. 4 - 7000115298	Historical review not required.	Closed	Not a Priority for Action	Indigenous Services Canada	A reserve as defined in the Indian Act	Canada Lands	Other							PHCs (petroleum hydrocarbons):Other medium; PAHs (polycyclic aromatic hydrocarbon):Other medium	52	52	52	52	80	British Columbia	Kulkayu (Hartley Bay) 4	Skeena--Bulkley Valley	CA	Canada	53.4236	-129.26	NAD83 (EPSG4269)
19118003		616 - Okanagan - 07390 - OKANAGAN 1 / 7000088997	Confirmatory sampling completed. No further action required.	Closed	High Priority for Action	Indigenous Services Canada	A reserve as defined in the Indian Act	Canada Lands	Additional assessment, Other				6000	0	0	PHCs (petroleum hydrocarbons):Other medium; PAHs (polycyclic aromatic hydrocarbon):Other medium	79	982	27876	82606	234932	British Columbia	Okanagan (Part) 1	North Okanagan--Shuswap	CA	Canada	50.3225	-119.377	NAD83 (EPSG4269)
19118004		555 - Squamish - 07968 - SEYMOUR CREEK 2 - 7000081796	Remediation / risk management completed. Confirmatory sampling underway.	Active	High Priority for Action	Indigenous Services Canada	A reserve as defined in the Indian Act	Canada Lands	Remediation, Other				6000	0	0	PHCs (petroleum hydrocarbons):Surface soil; PAHs (polycyclic aromatic hydrocarbon):Surface soil	3554	187058	753104	2096529	2766514	British Columbia	Seymour Creek 2	Burnaby North--Seymour	CA	Canada	49.3085	-123.022	NAD83 (EPSG4269)	2019-2020	8	0	0	0	0	0	0	0	0	0	0	0	FALSE
19118004		555 - Squamish - 07968 - SEYMOUR CREEK 2 - 7000081796	Remediation / risk management completed. Confirmatory sampling underway.	Active	High Priority for Action	Indigenous Services Canada	A reserve as defined in the Indian Act	Canada Lands	Remediation, Other				6000	0	0	PHCs (petroleum hydrocarbons):Surface soil; PAHs (polycyclic aromatic hydrocarbon):Surface soil	3554	187058	753104	2096529	2766514	British Columbia	Seymour Creek 2	Burnaby North--Seymour	CA	Canada	49.3085	-123.022	NAD83 (EPSG4269)	2020-2021	8	0	0	0	0	0	0	0	0	0	0	0	FALSE
19118005		549 - Tsleil-Waututh Nation - 07903 - BURRARD INLET NO. 3 - 7000079296	Confirmatory sampling completed. No further action required.	Closed	Medium Priority for Action	Indigenous Services Canada	A reserve as defined in the Indian Act	Canada Lands	Other							PHCs (petroleum hydrocarbons):Other medium; PAHs (polycyclic aromatic hydrocarbon):Other medium	5025	97264	556135	2127726	2757719	British Columbia	Burrard Inlet 3	Burnaby North--Seymour	CA	Canada	49.3085	-122.976	NAD83 (EPSG4269)
19118007		722 - Ulkatcho - 08331 - SQUINAS NO. 2 - 7000065995	Long term monitoring completed. No further action required.	Closed	Not a Priority for Action	Indigenous Services Canada	A reserve as defined in the Indian Act	Canada Lands								PCBs (Polychlorinated Biphenyl) and PCDD/Fs (polychlorinated dibenzo-p-dioxin/dibenzofuran):Other medium	77	291	291	382	635	British Columbia	Squinas 2	Cariboo--Prince George	CA	Canada	52.4748	-125.3	NAD83 (EPSG4269)
19118008		610 - Kwadacha - 07576 - FORT WARE NO. 1 - 7000037794	Long term monitoring completed. No further action required.	Closed	High Priority for Action	Indigenous Services Canada	A reserve as defined in the Indian Act	Canada Lands								PCBs (Polychlorinated Biphenyl) and PCDD/Fs (polychlorinated dibenzo-p-dioxin/dibenzofuran):Other medium	166	373	373	373	373	British Columbia	Fort Ware 1	Prince George--Peace River--Northern Rockies	CA	Canada	57.4333	-125.633	NAD83 (EPSG4269)
19118011		592 - Xaxli'p - 08133 - FOUNTAIN NO. 9 - 7000006294	Confirmatory sampling completed. No further action required.	Closed	Medium Priority for Action	Indigenous Services Canada	A reserve as defined in the Indian Act	Canada Lands	Other							PHCs (petroleum hydrocarbons):Other medium; PAHs (polycyclic aromatic hydrocarbon):Other medium	122	892	3135	3946	8747	British Columbia	Squamish-Lillooet B	Mission--Matsqui--Fraser Canyon	CA	Canada	50.737	-121.874	NAD83 (EPSG4269)
19118012		291 - Rolling River - 06410 - ROLLING RIVER INDIAN RESERVE NO. 67 - 4000042901	Long term monitoring completed. No further action required.	Closed	Medium Priority for Action	Indigenous Services Canada	A reserve as defined in the Indian Act	Canada Lands								Pesticides:Groundwater	22	305	1245	6273	19770	Manitoba	Rolling River 67	Dauphin--Swan River--Neepawa	CA	Canada	50.4366	-99.9885	NAD83 (EPSG4269)
19118014		398 - Buffalo River Dene Nation - 06592 - BUFFALO RIVER DENE NATION 193 / SK04820011	Historical review not required.	Closed		Indigenous Services Canada	A reserve as defined in the Indian Act	Canada Lands					0	0	0		11	228	674	1471	2176	Saskatchewan	Buffalo River Dene Nation 193 (Peter Pond Lake 193)	Desnethé--Missinippi--Churchill River	CA	Canada	55.9294	-108.941	NAD83 (EPSG4269)
19118015		069 - Mohawks of Kanesatake - 06095 - KANESATAKE LANDS - 2000091099	Confirmatory sampling completed. No further action required.	Closed	High Priority for Action	Indigenous Services Canada	A reserve as defined in the Indian Act	Canada Lands					84			PHCs (petroleum hydrocarbons):Other medium; PAHs (polycyclic aromatic hydrocarbon):Other medium	2	10210	50446	692078	3996639	Quebec	Kanesatake	Mirabel	CA	Canada	45.4795	-74.1115	NAD83 (EPSG4269)
19118027		398 - Buffalo River Dene Nation - 06592 - BUFFALO RIVER DENE NATION 193 - SK04821011	Historical review planned.	Suspected		Indigenous Services Canada	A reserve as defined in the Indian Act	Canada Lands					0	0	0		14	231	655	1481	2176	Saskatchewan	Buffalo River Dene Nation 193 (Peter Pond Lake 193)	Desnethé--Missinippi--Churchill River	CA	Canada	55.9283	-108.937	NAD83 (EPSG4269)	2019-2020	1	0	0	0	0	0	0	0	0	0	0	0	FALSE
19118027		398 - Buffalo River Dene Nation - 06592 - BUFFALO RIVER DENE NATION 193 - SK04821011	Historical review planned.	Suspected		Indigenous Services Canada	A reserve as defined in the Indian Act	Canada Lands					0	0	0		14	231	655	1481	2176	Saskatchewan	Buffalo River Dene Nation 193 (Peter Pond Lake 193)	Desnethé--Missinippi--Churchill River	CA	Canada	55.9283	-108.937	NAD83 (EPSG4269)	2020-2021	1	0	0	0	0	0	0	0	0	0	0	0	FALSE
19118034		578 - Sumas First Nation - 08061 - UPPER SUMAS 6 - BC04838312	Initial testing completed. No further action required.	Closed		Indigenous Services Canada	A reserve as defined in the Indian Act	Canada Lands	Additional assessment				0	0	0		361	30710	95445	287763	1102797	British Columbia	Upper Sumas 6	Abbotsford	CA	Canada	49.05	-122.2	NAD83 (EPSG4269)
19118039		578 - Sumas First Nation - 08061 - UPPER SUMAS 6 - BC04838512	Historical review completed. Initial testing underway.	Suspected		Indigenous Services Canada	A reserve as defined in the Indian Act	Canada Lands	Additional assessment				0	0	0		176	26535	89399	287918	1071689	British Columbia	Upper Sumas 6	Abbotsford	CA	Canada	49.0496	-122.194	NAD83 (EPSG4269)	2020-2021	2	0	0	0	0	0	0	0	0	0	0	0	FALSE
19118039		578 - Sumas First Nation - 08061 - UPPER SUMAS 6 - BC04838512	Historical review completed. Initial testing underway.	Suspected		Indigenous Services Canada	A reserve as defined in the Indian Act	Canada Lands	Additional assessment				0	0	0		176	26535	89399	287918	1071689	British Columbia	Upper Sumas 6	Abbotsford	CA	Canada	49.0496	-122.194	NAD83 (EPSG4269)	2019-2020	2	0	0	0	0	0	0	0	0	0	0	0	FALSE
19118089		56 - Waswanipi - 06131 - WASWANIPI - QC04839212	Initial testing completed. No further action required.	Closed	Not a Priority for Action	Indigenous Services Canada	A reserve as defined in the Indian Act	Canada Lands	Other				65	0	0	PHCs (petroleum hydrocarbons):Surface soil	2	202	612	1517	1763	Quebec	Waswanipi	Abitibi--Baie-James--Nunavik--Eeyou	CA	Canada	49.696	-75.965	NAD83 (EPSG4269)
19118092		309 - Chemawawin Cree Nation - 06470 - CHEMAWAWIN 2 - MB04818411	Initial testing completed. No further action required.	Closed	Low Priority for Action	Indigenous Services Canada	A reserve as defined in the Indian Act	Canada Lands	Additional assessment				0	0.01	0	Metal, metalloid, and organometallic:Groundwater					1494	Manitoba	Division No. 21, Unorganized	Churchill--Keewatinook Aski	CA	Canada	54.0132	-100.386	NAD83 (EPSG4269)
19118093		293 - Swan Lake - 06412 - SWAN LAKE 7 - MB04846013	Initial testing completed. No further action required.	Closed	Low Priority for Action	Indigenous Services Canada	A reserve as defined in the Indian Act	Canada Lands					0	0.1	0	Other organics:Groundwater	39	428	865	5164	17299	Manitoba	Swan Lake 7	Portage--Lisgar	CA	Canada	49.3956	-98.8847	NAD83 (EPSG4269)
19118095		293 - Swan Lake - 06412 - SWAN LAKE 7 - MB04846113	Initial testing completed. No further action required.	Closed	Low Priority for Action	Indigenous Services Canada	A reserve as defined in the Indian Act	Canada Lands					0	0.1	0	PHCs (petroleum hydrocarbons):Groundwater; BTEXs (benzene, toluene, ethylbenzene, and xylene):Groundwater	39	428	865	5164	17299	Manitoba	Swan Lake 7	Portage--Lisgar	CA	Canada	49.3956	-98.8847	NAD83 (EPSG4269)
19118096		293 - Swan Lake - 06412 - SWAN LAKE 7 - MB04846413	Initial testing completed. No further action required.	Closed		Indigenous Services Canada	A reserve as defined in the Indian Act	Canada Lands					0	0	0		6	156	631	5518	24474	Manitoba	WestLake-Gladstone	Dauphin--Swan River--Neepawa	CA	Canada	50.1167	-98.9667	NAD83 (EPSG4269)
19118097		293 - Swan Lake - 06412 - SWAN LAKE 7 - MB04846313	Initial testing completed. No further action required.	Closed		Indigenous Services Canada	A reserve as defined in the Indian Act	Canada Lands					0	0	0		6	156	631	5518	24474	Manitoba	WestLake-Gladstone	Dauphin--Swan River--Neepawa	CA	Canada	50.1167	-98.9667	NAD83 (EPSG4269)
19118098		293 - Swan Lake - 06412 - SWAN LAKE 7 - MB04845713	Initial testing completed. No further action required.	Closed	Not a Priority for Action	Indigenous Services Canada	A reserve as defined in the Indian Act	Canada Lands					0	0	0	Other Physical/Chemical (pH, temperature, dissolved solids, turbidity, etc.):Soil	39	428	865	5164	17299	Manitoba	Swan Lake 7	Portage--Lisgar	CA	Canada	49.3956	-98.8847	NAD83 (EPSG4269)
19118099		293 - Swan Lake - 06412 - SWAN LAKE 7 - MB04846213	Initial testing completed. No further action required.	Closed	Low Priority for Action	Indigenous Services Canada	A reserve as defined in the Indian Act	Canada Lands					100	0	0	PHCs (petroleum hydrocarbons):Soil	24	391	920	5460	17732	Manitoba	Swan Lake 7	Portage--Lisgar	CA	Canada	49.398	-98.8407	NAD83 (EPSG4269)
19536001		Klemtu	Long term monitoring completed. No further action required.	Closed	Not a Priority for Action	Health Canada	A reserve as defined in the Indian Act	Canada Lands	Remediation		In 2000, petroleum hydrocarbon contaminated soil was identified at the health centre: the aboveground storage tank at the health clinic, and the aboveground storage tank at the nurse's residence. Soil remediation was carried out in 2003. Follow-up sampling in 2005 indicate that less than 5 cubic metres of contaminated oil remained at the nurse's residence. An environmental site assessment conducted in February 2007 confirmed four areas of petroleum hydrocarbon soil contamination: at the aboveground storage tank at the health clinic, at the aboveground storage tank at the generator shed, at the trailer residence, and to the east of the trailer residence. Remediation was completed in the four areas that were impacted and a total of 2 cubic metres of soil was removed and placed in a biocell in the community. Site remediated.		2			PHCs (petroleum hydrocarbons):Soil	199	349	349	349	349	British Columbia	Kitasoo 1	Skeena--Bulkley Valley	CA	Canada	52.5934	-128.534	NAD83 (EPSG4269)	2008-2009	10	0	0	0	0	0	0	0	0	2	0	0	TRUE
19536001		Klemtu	Long term monitoring completed. No further action required.	Closed	Not a Priority for Action	Health Canada	A reserve as defined in the Indian Act	Canada Lands	Remediation		In 2000, petroleum hydrocarbon contaminated soil was identified at the health centre: the aboveground storage tank at the health clinic, and the aboveground storage tank at the nurse's residence. Soil remediation was carried out in 2003. Follow-up sampling in 2005 indicate that less than 5 cubic metres of contaminated oil remained at the nurse's residence. An environmental site assessment conducted in February 2007 confirmed four areas of petroleum hydrocarbon soil contamination: at the aboveground storage tank at the health clinic, at the aboveground storage tank at the generator shed, at the trailer residence, and to the east of the trailer residence. Remediation was completed in the four areas that were impacted and a total of 2 cubic metres of soil was removed and placed in a biocell in the community. Site remediated.		2			PHCs (petroleum hydrocarbons):Soil	199	349	349	349	349	British Columbia	Kitasoo 1	Skeena--Bulkley Valley	CA	Canada	52.5934	-128.534	NAD83 (EPSG4269)	2007-2008	9	0	60610.6	0	0	0	0	0	0	0	0	0	FALSE
19536001		Klemtu	Long term monitoring completed. No further action required.	Closed	Not a Priority for Action	Health Canada	A reserve as defined in the Indian Act	Canada Lands	Remediation		In 2000, petroleum hydrocarbon contaminated soil was identified at the health centre: the aboveground storage tank at the health clinic, and the aboveground storage tank at the nurse's residence. Soil remediation was carried out in 2003. Follow-up sampling in 2005 indicate that less than 5 cubic metres of contaminated oil remained at the nurse's residence. An environmental site assessment conducted in February 2007 confirmed four areas of petroleum hydrocarbon soil contamination: at the aboveground storage tank at the health clinic, at the aboveground storage tank at the generator shed, at the trailer residence, and to the east of the trailer residence. Remediation was completed in the four areas that were impacted and a total of 2 cubic metres of soil was removed and placed in a biocell in the community. Site remediated.		2			PHCs (petroleum hydrocarbons):Soil	199	349	349	349	349	British Columbia	Kitasoo 1	Skeena--Bulkley Valley	CA	Canada	52.5934	-128.534	NAD83 (EPSG4269)	2006-2007	7	41500	0	0	0	41500	0	0	0	2.75	0	5.5	FALSE
19536001		Klemtu	Long term monitoring completed. No further action required.	Closed	Not a Priority for Action	Health Canada	A reserve as defined in the Indian Act	Canada Lands	Remediation		In 2000, petroleum hydrocarbon contaminated soil was identified at the health centre: the aboveground storage tank at the health clinic, and the aboveground storage tank at the nurse's residence. Soil remediation was carried out in 2003. Follow-up sampling in 2005 indicate that less than 5 cubic metres of contaminated oil remained at the nurse's residence. An environmental site assessment conducted in February 2007 confirmed four areas of petroleum hydrocarbon soil contamination: at the aboveground storage tank at the health clinic, at the aboveground storage tank at the generator shed, at the trailer residence, and to the east of the trailer residence. Remediation was completed in the four areas that were impacted and a total of 2 cubic metres of soil was removed and placed in a biocell in the community. Site remediated.		2			PHCs (petroleum hydrocarbons):Soil	199	349	349	349	349	British Columbia	Kitasoo 1	Skeena--Bulkley Valley	CA	Canada	52.5934	-128.534	NAD83 (EPSG4269)	2005-2006	3	0	0	0	0	0	0	0	0	2.75	0	5.5	FALSE
31403001		North Spirit Lake	Remediation / risk management completed. No further action required.	Closed	High Priority for Action	Health Canada	A reserve as defined in the Indian Act	Canada Lands	Remediation		1,200 cubic metres of petroleum hydrocarbon contaminated soil detected at the site of the old nursing station. Impacted soil was excavated and removed for treatment in 2008. Soil is being treated in a landfarm.		1200			PHCs (petroleum hydrocarbons):Soil	3	259	292	292	377	Ontario	Kenora, Unorganized	Kenora	CA	Canada	52.5076	-93.0162	NAD83 (EPSG4269)	2008-2009	8	0	110888	0	0	0	88710	0	0	1200	0	0	FALSE
31403001		North Spirit Lake	Remediation / risk management completed. No further action required.	Closed	High Priority for Action	Health Canada	A reserve as defined in the Indian Act	Canada Lands	Remediation		1,200 cubic metres of petroleum hydrocarbon contaminated soil detected at the site of the old nursing station. Impacted soil was excavated and removed for treatment in 2008. Soil is being treated in a landfarm.		1200			PHCs (petroleum hydrocarbons):Soil	3	259	292	292	377	Ontario	Kenora, Unorganized	Kenora	CA	Canada	52.5076	-93.0162	NAD83 (EPSG4269)	2009-2010	8	0	0	0	0	0	0	0	0	1200	0	0	TRUE
31403001		North Spirit Lake	Remediation / risk management completed. No further action required.	Closed	High Priority for Action	Health Canada	A reserve as defined in the Indian Act	Canada Lands	Remediation		1,200 cubic metres of petroleum hydrocarbon contaminated soil detected at the site of the old nursing station. Impacted soil was excavated and removed for treatment in 2008. Soil is being treated in a landfarm.		1200			PHCs (petroleum hydrocarbons):Soil	3	259	292	292	377	Ontario	Kenora, Unorganized	Kenora	CA	Canada	52.5076	-93.0162	NAD83 (EPSG4269)	2006-2007	7	0	0	0	0	0	0	0	0	0	0	0	FALSE
31403001		North Spirit Lake	Remediation / risk management completed. No further action required.	Closed	High Priority for Action	Health Canada	A reserve as defined in the Indian Act	Canada Lands	Remediation		1,200 cubic metres of petroleum hydrocarbon contaminated soil detected at the site of the old nursing station. Impacted soil was excavated and removed for treatment in 2008. Soil is being treated in a landfarm.		1200			PHCs (petroleum hydrocarbons):Soil	3	259	292	292	377	Ontario	Kenora, Unorganized	Kenora	CA	Canada	52.5076	-93.0162	NAD83 (EPSG4269)	2007-2008	7	0	0	0	0	0	0	0	0	0	0	0	FALSE
31403001		North Spirit Lake	Remediation / risk management completed. No further action required.	Closed	High Priority for Action	Health Canada	A reserve as defined in the Indian Act	Canada Lands	Remediation		1,200 cubic metres of petroleum hydrocarbon contaminated soil detected at the site of the old nursing station. Impacted soil was excavated and removed for treatment in 2008. Soil is being treated in a landfarm.		1200			PHCs (petroleum hydrocarbons):Soil	3	259	292	292	377	Ontario	Kenora, Unorganized	Kenora	CA	Canada	52.5076	-93.0162	NAD83 (EPSG4269)	2005-2006	7	0	0	0	0	0	0	0	0	0	0	0	FALSE
34371001		Kashechewan	Confirmatory sampling completed. No further action required.	Closed	Medium Priority for Action	Health Canada	A reserve as defined in the Indian Act	Canada Lands	Remediation		In 2001, soil impacted with petroleum hydrocarbons in the vicinity of the fuel storage tanks was estimated to be 25 cubic metres. In 2004, 500 cubic metres of soil was removed during the installation of the new fuel storage tank system. A Phase II environmental site assessment was undertaken in 2006 and determined that 150 cubic metres of petroleum hydrocarbon impacted soil exists underneath a building. Remediation required.		25			PHCs (petroleum hydrocarbons):Soil	9	183	1324	2148	2148	Ontario	Fort Albany (Part) 67	Timmins--James Bay	CA	Canada	52.2923	-81.6411	NAD83 (EPSG4269)	2009-2010	9	0	0	0	0	0	0	0	0	0	0	0	TRUE
34371001		Kashechewan	Confirmatory sampling completed. No further action required.	Closed	Medium Priority for Action	Health Canada	A reserve as defined in the Indian Act	Canada Lands	Remediation		In 2001, soil impacted with petroleum hydrocarbons in the vicinity of the fuel storage tanks was estimated to be 25 cubic metres. In 2004, 500 cubic metres of soil was removed during the installation of the new fuel storage tank system. A Phase II environmental site assessment was undertaken in 2006 and determined that 150 cubic metres of petroleum hydrocarbon impacted soil exists underneath a building. Remediation required.		25			PHCs (petroleum hydrocarbons):Soil	9	183	1324	2148	2148	Ontario	Fort Albany (Part) 67	Timmins--James Bay	CA	Canada	52.2923	-81.6411	NAD83 (EPSG4269)	2008-2009	7	0	0	0	0	0	0	0	0	0	0	0	FALSE
34371001		Kashechewan	Confirmatory sampling completed. No further action required.	Closed	Medium Priority for Action	Health Canada	A reserve as defined in the Indian Act	Canada Lands	Remediation		In 2001, soil impacted with petroleum hydrocarbons in the vicinity of the fuel storage tanks was estimated to be 25 cubic metres. In 2004, 500 cubic metres of soil was removed during the installation of the new fuel storage tank system. A Phase II environmental site assessment was undertaken in 2006 and determined that 150 cubic metres of petroleum hydrocarbon impacted soil exists underneath a building. Remediation required.		25			PHCs (petroleum hydrocarbons):Soil	9	183	1324	2148	2148	Ontario	Fort Albany (Part) 67	Timmins--James Bay	CA	Canada	52.2923	-81.6411	NAD83 (EPSG4269)	2007-2008	7	0	0	0	0	0	0	0	0	25	0	0	FALSE
34371001		Kashechewan	Confirmatory sampling completed. No further action required.	Closed	Medium Priority for Action	Health Canada	A reserve as defined in the Indian Act	Canada Lands	Remediation		In 2001, soil impacted with petroleum hydrocarbons in the vicinity of the fuel storage tanks was estimated to be 25 cubic metres. In 2004, 500 cubic metres of soil was removed during the installation of the new fuel storage tank system. A Phase II environmental site assessment was undertaken in 2006 and determined that 150 cubic metres of petroleum hydrocarbon impacted soil exists underneath a building. Remediation required.		25			PHCs (petroleum hydrocarbons):Soil	9	183	1324	2148	2148	Ontario	Fort Albany (Part) 67	Timmins--James Bay	CA	Canada	52.2923	-81.6411	NAD83 (EPSG4269)	2006-2007	7	57300	0	0	0	57300	0	0	0	0	0	0	FALSE
34371001		Kashechewan	Confirmatory sampling completed. No further action required.	Closed	Medium Priority for Action	Health Canada	A reserve as defined in the Indian Act	Canada Lands	Remediation		In 2001, soil impacted with petroleum hydrocarbons in the vicinity of the fuel storage tanks was estimated to be 25 cubic metres. In 2004, 500 cubic metres of soil was removed during the installation of the new fuel storage tank system. A Phase II environmental site assessment was undertaken in 2006 and determined that 150 cubic metres of petroleum hydrocarbon impacted soil exists underneath a building. Remediation required.		25			PHCs (petroleum hydrocarbons):Soil	9	183	1324	2148	2148	Ontario	Fort Albany (Part) 67	Timmins--James Bay	CA	Canada	52.2923	-81.6411	NAD83 (EPSG4269)	2005-2006	7	0	0	0	0	0	0	0	0	0	0	0	FALSE
57987001		Wunnimun	Confirmatory sampling completed. No further action required.	Closed	Not a Priority for Action	Health Canada	A reserve as defined in the Indian Act	Canada Lands	Remediation		An estimated 40 cubic metres of petroleum hydrocarbon soil was identified at the fuel storage area. Remediation began in 2003 and is now complete. Site remediated.		40			PHCs (petroleum hydrocarbons):Soil	27	147	384	592	1104	Ontario	Wunnumin 1	Kenora	CA	Canada	52.934	-89.291	NAD83 (EPSG4269)	2007-2008	9	0	0	0	0	0	0	0	0	0	0	0	TRUE
57987001		Wunnimun	Confirmatory sampling completed. No further action required.	Closed	Not a Priority for Action	Health Canada	A reserve as defined in the Indian Act	Canada Lands	Remediation		An estimated 40 cubic metres of petroleum hydrocarbon soil was identified at the fuel storage area. Remediation began in 2003 and is now complete. Site remediated.		40			PHCs (petroleum hydrocarbons):Soil	27	147	384	592	1104	Ontario	Wunnumin 1	Kenora	CA	Canada	52.934	-89.291	NAD83 (EPSG4269)	2005-2006	9	0	50000	0	0	0	0	0	0	40	0	0	FALSE
57987001		Wunnimun	Confirmatory sampling completed. No further action required.	Closed	Not a Priority for Action	Health Canada	A reserve as defined in the Indian Act	Canada Lands	Remediation		An estimated 40 cubic metres of petroleum hydrocarbon soil was identified at the fuel storage area. Remediation began in 2003 and is now complete. Site remediated.		40			PHCs (petroleum hydrocarbons):Soil	27	147	384	592	1104	Ontario	Wunnumin 1	Kenora	CA	Canada	52.934	-89.291	NAD83 (EPSG4269)	2006-2007	9	0	0	0	0	0	0	0	0	40	0	0	TRUE
58091001		Round Lake	Confirmatory sampling completed. No further action required.	Closed	Not a Priority for Action	Health Canada	A reserve as defined in the Indian Act	Canada Lands	Remediation		In 2000, suspected contamination was reported at the Health Centre. Visible and odour evidence of contamination was present at one of the ASTs at the Maintenance Fuel Dispensing Facility. Soil samples indicated less than 10 cubic metres of contaminated soil to be present. All fuel tanks were removed in 2001, and the contaminated soil was excavated and landfilled. Site remediated.		10			PHCs (petroleum hydrocarbons):Soil	16	804	7632	80084	152041	British Columbia	Okanagan (Part) 1	North Okanagan--Shuswap	CA	Canada	50.43	-119.327	NAD83 (EPSG4269)	2007-2008	9	0	0	0	0	0	0	0	0	0	0	0	TRUE
58091001		Round Lake	Confirmatory sampling completed. No further action required.	Closed	Not a Priority for Action	Health Canada	A reserve as defined in the Indian Act	Canada Lands	Remediation		In 2000, suspected contamination was reported at the Health Centre. Visible and odour evidence of contamination was present at one of the ASTs at the Maintenance Fuel Dispensing Facility. Soil samples indicated less than 10 cubic metres of contaminated soil to be present. All fuel tanks were removed in 2001, and the contaminated soil was excavated and landfilled. Site remediated.		10			PHCs (petroleum hydrocarbons):Soil	16	804	7632	80084	152041	British Columbia	Okanagan (Part) 1	North Okanagan--Shuswap	CA	Canada	50.43	-119.327	NAD83 (EPSG4269)	2008-2009	9	0	0	0	0	0	0	0	0	10	0	0	TRUE
58091001		Round Lake	Confirmatory sampling completed. No further action required.	Closed	Not a Priority for Action	Health Canada	A reserve as defined in the Indian Act	Canada Lands	Remediation		In 2000, suspected contamination was reported at the Health Centre. Visible and odour evidence of contamination was present at one of the ASTs at the Maintenance Fuel Dispensing Facility. Soil samples indicated less than 10 cubic metres of contaminated soil to be present. All fuel tanks were removed in 2001, and the contaminated soil was excavated and landfilled. Site remediated.		10			PHCs (petroleum hydrocarbons):Soil	16	804	7632	80084	152041	British Columbia	Okanagan (Part) 1	North Okanagan--Shuswap	CA	Canada	50.43	-119.327	NAD83 (EPSG4269)	2005-2006	9	0	0	0	0	0	0	0	0	0	0	14.185	FALSE
58091001		Round Lake	Confirmatory sampling completed. No further action required.	Closed	Not a Priority for Action	Health Canada	A reserve as defined in the Indian Act	Canada Lands	Remediation		In 2000, suspected contamination was reported at the Health Centre. Visible and odour evidence of contamination was present at one of the ASTs at the Maintenance Fuel Dispensing Facility. Soil samples indicated less than 10 cubic metres of contaminated soil to be present. All fuel tanks were removed in 2001, and the contaminated soil was excavated and landfilled. Site remediated.		10			PHCs (petroleum hydrocarbons):Soil	16	804	7632	80084	152041	British Columbia	Okanagan (Part) 1	North Okanagan--Shuswap	CA	Canada	50.43	-119.327	NAD83 (EPSG4269)	2006-2007	9	0	0	0	0	0	0	0	0	0	0	14.19	TRUE
58148002		Muskrat Dam Treatment Centre	Long term monitoring completed. No further action required.	Closed	Not a Priority for Action	Health Canada	A reserve as defined in the Indian Act	Canada Lands	Remediation		Two areas of soil impacted with petroleum hydrocarbons have been detected: 1) in the vicinity of the bulk fuel storage facility; and 2) in the vicinity of the main building. 200 cubic metres of contaminated soil has been excavated and removed from both areas. In addition, 25 cubic metres of contaminated soil has been excavated from the location of the former septic tank. Treatment of contaminated soil has begun after repair of the treatment cell liner in 2007. Site remediated.		255			PHCs (petroleum hydrocarbons):Soil	3	139	333	333	333	Ontario	Muskrat Dam Lake	Kenora	CA	Canada	53.4	-91.78	NAD83 (EPSG4269)	2008-2009	10	0	0	0	0	0	0	0	0	225	0	0	TRUE
58148002		Muskrat Dam Treatment Centre	Long term monitoring completed. No further action required.	Closed	Not a Priority for Action	Health Canada	A reserve as defined in the Indian Act	Canada Lands	Remediation		Two areas of soil impacted with petroleum hydrocarbons have been detected: 1) in the vicinity of the bulk fuel storage facility; and 2) in the vicinity of the main building. 200 cubic metres of contaminated soil has been excavated and removed from both areas. In addition, 25 cubic metres of contaminated soil has been excavated from the location of the former septic tank. Treatment of contaminated soil has begun after repair of the treatment cell liner in 2007. Site remediated.		255			PHCs (petroleum hydrocarbons):Soil	3	139	333	333	333	Ontario	Muskrat Dam Lake	Kenora	CA	Canada	53.4	-91.78	NAD83 (EPSG4269)	2006-2007	7	0	15050	0	0	0	0	0	0	225	0	0	FALSE
58148002		Muskrat Dam Treatment Centre	Long term monitoring completed. No further action required.	Closed	Not a Priority for Action	Health Canada	A reserve as defined in the Indian Act	Canada Lands	Remediation		Two areas of soil impacted with petroleum hydrocarbons have been detected: 1) in the vicinity of the bulk fuel storage facility; and 2) in the vicinity of the main building. 200 cubic metres of contaminated soil has been excavated and removed from both areas. In addition, 25 cubic metres of contaminated soil has been excavated from the location of the former septic tank. Treatment of contaminated soil has begun after repair of the treatment cell liner in 2007. Site remediated.		255			PHCs (petroleum hydrocarbons):Soil	3	139	333	333	333	Ontario	Muskrat Dam Lake	Kenora	CA	Canada	53.4	-91.78	NAD83 (EPSG4269)	2007-2008	8	0	0	0	0	0	0	0	0	0	0	0	TRUE
58148002		Muskrat Dam Treatment Centre	Long term monitoring completed. No further action required.	Closed	Not a Priority for Action	Health Canada	A reserve as defined in the Indian Act	Canada Lands	Remediation		Two areas of soil impacted with petroleum hydrocarbons have been detected: 1) in the vicinity of the bulk fuel storage facility; and 2) in the vicinity of the main building. 200 cubic metres of contaminated soil has been excavated and removed from both areas. In addition, 25 cubic metres of contaminated soil has been excavated from the location of the former septic tank. Treatment of contaminated soil has begun after repair of the treatment cell liner in 2007. Site remediated.		255			PHCs (petroleum hydrocarbons):Soil	3	139	333	333	333	Ontario	Muskrat Dam Lake	Kenora	CA	Canada	53.4	-91.78	NAD83 (EPSG4269)	2005-2006	7	0	0	0	0	0	0	0	0	0	0	0	FALSE
434		188 - Gull Bay - 06301 - GULL RIVER 55 - 3000056396	Historical review completed. Initial testing underway.	Suspected		Indigenous Services Canada	A reserve as defined in the Indian Act	Canada Lands	Additional assessment				0	0	0	PHCs (petroleum hydrocarbons):Soil; BTEXs (benzene, toluene, ethylbenzene, and xylene):Soil; PAHs (polycyclic aromatic hydrocarbon):Soil	12	202	248	248	293	Ontario	Gull River 55	Thunder Bay--Superior North	CA	Canada	49.8045	-89.1063	NAD83 (EPSG4269)	2019-2020	2	0	0	0	0	0	0	0	0	0	0	0	FALSE
500		594 - Ts'kw'aylaxw First Nation - 08144 - PAVILION 1 - 0902118505	Historical review planned.	Suspected		Indigenous Services Canada	A reserve as defined in the Indian Act	Canada Lands	Additional assessment				6000	0	0	PHCs (petroleum hydrocarbons):Soil; PAHs (polycyclic aromatic hydrocarbon):Soil	17	59	83	3561	8551	British Columbia	Pavilion 1	Mission--Matsqui--Fraser Canyon	CA	Canada	50.8821	-121.844	NAD83 (EPSG4269)	2019-2020	1	0	0	0	0	0	0	0	0	0	0	0	FALSE
599		401 - Clearwater River Dene - 06600 - CLEARWATER RIVER DENE BAND 221 - 0602318805	Historical review planned.	Suspected		Indigenous Services Canada	A reserve as defined in the Indian Act	Canada Lands	Additional assessment				6000	0	0					2860	3492	Saskatchewan	Division No. 18, Unorganized	Desnethé--Missinippi--Churchill River	CA	Canada	56.3221	-109.52	NAD83 (EPSG4269)	2019-2020	1	0	0	0	0	0	0	0	0	0	0	0	FALSE
601		398 - Buffalo River Dene Nation - 06592 - BUFFALO RIVER DENE NATION 193 - 0602319005	Historical review planned.	Suspected		Indigenous Services Canada	A reserve as defined in the Indian Act	Canada Lands	Additional assessment				6000	0	0		28	353	919	1010	2176	Saskatchewan	Buffalo River Dene Nation 193 (Peter Pond Lake 193)	Desnethé--Missinippi--Churchill River	CA	Canada	55.9198	-109.037	NAD83 (EPSG4269)	2019-2020	1	0	0	0	0	0	0	0	0	0	0	0	FALSE
602		394 - Canoe Lake Cree First Nation - 06581 - CANOE LAKE 165 - 0602319105	Historical review planned.	Suspected		Indigenous Services Canada	A reserve as defined in the Indian Act	Canada Lands	Additional assessment				6000	0	0		90	770	1260	1260	3369	Saskatchewan	Canoe Lake 165	Desnethé--Missinippi--Churchill River	CA	Canada	55.1153	-108.206	NAD83 (EPSG4269)	2019-2020	1	0	0	0	0	0	0	0	0	0	0	0	FALSE
618		148 - Eagle Lake - 06266 - EAGLE LAKE 27 - 3000107098	Historical review planned.	Suspected		Indigenous Services Canada	A reserve as defined in the Indian Act	Canada Lands	Additional assessment				0	0	0	PHCs (petroleum hydrocarbons):Soil	18	266	721	10929	13614	Ontario	Eagle Lake 27	Kenora	CA	Canada	49.7327	-93.0525	NAD83 (EPSG4269)	2019-2020	1	0	0	0	0	0	0	0	0	0	0	0	FALSE
652		467 - Fort McKay First Nation - 06718 - FORT MCKAY 174 - 0700532202	Historical review completed. Initial testing underway.	Suspected		Indigenous Services Canada	A reserve as defined in the Indian Act	Canada Lands	Additional assessment				6000	0	0		244	996	1000	1052	17806	Alberta	Fort Mackay	Fort McMurray--Cold Lake	CA	Canada	57.1942	-111.642	NAD83 (EPSG4269)	2019-2020	2	0	0	0	0	0	0	0	0	0	0	0	FALSE
657		442 - Montana - 06656 - MONTANA 139 - 0700532902	Historical review completed. Initial testing underway.	Suspected		Indigenous Services Canada	A reserve as defined in the Indian Act	Canada Lands	Additional assessment				6000	0	0		70	1144	3907	21829	91882	Alberta	Montana 139	Red Deer--Lacombe	CA	Canada	52.7316	-113.437	NAD83 (EPSG4269)	2019-2020	2	0	0	0	0	0	0	0	0	0	0	0	FALSE
714		359 - Black Lake - 06538 - CHICKEN 224 - 0602339305	Historical review planned.	Suspected		Indigenous Services Canada	A reserve as defined in the Indian Act	Canada Lands					0	0	0		18	320	886	1806	1806	Saskatchewan	Chicken 224	Desnethé--Missinippi--Churchill River	CA	Canada	59.1375	-105.618	NAD83 (EPSG4269)	2019-2020	1	0	0	0	0	0	0	0	0	0	0	0	FALSE
758		389 - Day Star - 06575 - DAY STAR 87 - 0602343705	Historical review planned.	Suspected		Indigenous Services Canada	A reserve as defined in the Indian Act	Canada Lands					0	0	0		8	118	638	3077	9171	Saskatchewan	Day Star 87	Regina--Qu'Appelle	CA	Canada	51.5179	-104.257	NAD83 (EPSG4269)	2019-2020	1	0	0	0	0	0	0	0	0	0	0	0	FALSE
3416		238 - North Spirit Lake - 06340 - NORTH SPIRIT LAKE - 0402362505	Historical review planned.	Suspected		Indigenous Services Canada	A reserve as defined in the Indian Act	Canada Lands	Additional assessment				0	0	0		16	288	292	292	337	Ontario	Kenora, Unorganized	Kenora	CA	Canada	52.489	-92.9746	NAD83 (EPSG4269)	2019-2020	1	0	0	0	0	0	0	0	0	0	0	0	FALSE
4066		127 - Lac La Croix - 06242 - NEGUAGUON LAKE 25D - 0402427405	Historical review planned.	Suspected		Indigenous Services Canada	A reserve as defined in the Indian Act	Canada Lands	Additional assessment				0	0	0		8	82	146	316	1058	Ontario	Neguaguon Lake 25D	Thunder Bay--Rainy River	CA	Canada	48.3763	-92.1639	NAD83 (EPSG4269)	2019-2020	1	0	0	0	0	0	0	0	0	0	0	0	FALSE
4447		714 - Xeni Gwet'in First Nations Government - 08266 - LOHBIEE 3 - 0902465505	Historical review planned.	Suspected		Indigenous Services Canada	A reserve as defined in the Indian Act	Canada Lands	Additional assessment				0	0	0		53	109	131	180	180	British Columbia	Lohbiee 3	Cariboo--Prince George	CA	Canada	51.4616	-123.935	NAD83 (EPSG4269)	2019-2020	1	0	0	0	0	0	0	0	0	0	0	0	FALSE
4461		671 - Nisga'a Village of Gingolx - 07705 - KINCOLITH 14 - 0902466905	Historical review completed. Initial testing underway.	Suspected		Indigenous Services Canada	A reserve as defined in the Indian Act	Canada Lands	Other				0	0	0		97	385	400	626	1140	British Columbia	Nisga'a	Skeena--Bulkley Valley	CA	Canada	54.9931	-129.954	NAD83 (EPSG4269)	2019-2020	2	500	0	0	0	0	0	0	0	0	0	0	TRUE
4555		607 - Lake Babine Nation - 07507 - WOYENNE 27 - 0902476305	Historical review planned.	Suspected		Indigenous Services Canada	A reserve as defined in the Indian Act	Canada Lands					0	0	0		1292	2312	2721	3511	5472	British Columbia	Woyenne 27	Skeena--Bulkley Valley	CA	Canada	54.2388	-125.762	NAD83 (EPSG4269)	2019-2020	1	0	0	0	0	0	0	0	0	0	0	0	FALSE
4604		539 - Nuxalk Nation - 07879 - BELLA COOLA 1 - 0902481205	Historical review planned.	Suspected		Indigenous Services Canada	A reserve as defined in the Indian Act	Canada Lands					0	0	0		79	905	1095	1471	1731	British Columbia	Bella Coola 1	Skeena--Bulkley Valley	CA	Canada	52.3785	-126.731	NAD83 (EPSG4269)	2019-2020	1	0	0	0	0	0	0	0	0	0	0	0	FALSE
4684		617 - Tl'azt'en Nation - 07554 - TACHE 1 - 0902489205	Historical review planned.	Suspected		Indigenous Services Canada	A reserve as defined in the Indian Act	Canada Lands	Additional assessment				0	0	0		100	456	456	728	6402	British Columbia	Tache 1	Skeena--Bulkley Valley	CA	Canada	54.6643	-124.737	NAD83 (EPSG4269)	2019-2020	1	0	0	0	0	0	0	0	0	0	0	0	FALSE
4735		543 - Fort Nelson First Nation - 06952 - FORT NELSON 2 - 0902494305	Historical review planned.	Suspected		Indigenous Services Canada	A reserve as defined in the Indian Act	Canada Lands	Additional assessment				0	0	0		11	2785	4153	4386	4739	British Columbia	Fort Nelson 2	Prince George--Peace River--Northern Rockies	CA	Canada	58.7709	-122.661	NAD83 (EPSG4269)	2019-2020	1	0	0	0	0	0	0	0	0	0	0	0	FALSE
4817		1 - Abegweit - 06001 - ROCKY POINT 3 - 0202502505	Historical review planned.	Suspected		Indigenous Services Canada	A reserve as defined in the Indian Act	Canada Lands					0	0	0		278	25195	65960	97713	155606	Prince Edward Island	Rocky Point 3	Malpeque	CA	Canada	46.2025	-63.1433	NAD83 (EPSG4269)	2019-2020	1	0	0	0	0	0	0	0	0	0	0	0	FALSE
4868		462 - Saddle Lake Cree Nation - 06702 - SADDLE LAKE 125 - 0702507605	Historical review planned.	Suspected		Indigenous Services Canada	A reserve as defined in the Indian Act	Canada Lands	Assessment				0	0	0			22	171	2653	23017	Alberta	Saddle Lake 125	Lakeland	CA	Canada	53.9578	-111.809	NAD83 (EPSG4269)	2019-2020	1	0	0	0	0	0	0	0	0	0	0	0	FALSE
5095		340 - Little Pine - 06475 - LITTLE PINE 116 - 0602530305	Historical review planned.	Suspected		Indigenous Services Canada	A reserve as defined in the Indian Act	Canada Lands					0	0	0		31	456	903	4097	11744	Saskatchewan	Little Pine 116	Battlefords--Lloydminster	CA	Canada	52.9148	-109.113	NAD83 (EPSG4269)	2019-2020	1	0	0	0	0	0	0	0	0	0	0	0	FALSE
5240		79 - Atikamekw d'Opitciwan - 06105 - OBEDJIWAN 28 - 0302544805	Historical review planned.	Suspected		Indigenous Services Canada	A reserve as defined in the Indian Act	Canada Lands	Other				0	0	0		382	2086	2086	2086	2086	Quebec	Obedjiwan	Saint-Maurice--Champlain	CA	Canada	48.6551	-74.9377	NAD83 (EPSG4269)	2019-2020	1	0	0	0	0	0	0	0	0	0	0	0	FALSE
5360		80 - Innu Takuaikan Uashat Mak Mani-Utenam - 06106 - UASHAT 27 - 0302556805	Historical review planned.	Suspected		Indigenous Services Canada	A reserve as defined in the Indian Act	Canada Lands	Other				0	0	0		3519	20633	26463	40527	59572	Quebec	Uashat	Manicouagan	CA	Canada	50.2234	-66.4009	NAD83 (EPSG4269)	2019-2020	1	0	0	0	0	0	0	0	0	0	0	0	FALSE
5378		270 - Little Grand Rapids - 06376 - LITTLE GRAND RAPIDS 14 - 0502558605	Historical review planned.	Suspected		Indigenous Services Canada	A reserve as defined in the Indian Act	Canada Lands	Additional assessment				0	0	0		90	764	848	1119	1119	Manitoba	Little Grand Rapids 14	Churchill--Keewatinook Aski	CA	Canada	52.0169	-95.4575	NAD83 (EPSG4269)	2019-2020	1	0	0	0	0	0	0	0	0	0	0	0	FALSE
5522		303 - Sayisi Dene First Nation - 06464 - CHURCHILL 1 - 0502573005	Historical review planned.	Suspected		Indigenous Services Canada	A reserve as defined in the Indian Act	Canada Lands	Additional assessment				0	0	0		299	324	324	324	324	Manitoba	Churchill 1	Churchill--Keewatinook Aski	CA	Canada	58.7147	-98.4828	NAD83 (EPSG4269)	2019-2020	1	0	0	0	0	0	0	0	0	0	0	0	FALSE
5918		77 - Conseil des Atikamekw de Wemotaci - 06103 - COMMUNAUTÉ DE WEMOTACI - 0302612605	Historical review planned.	Suspected		Indigenous Services Canada	A reserve as defined in the Indian Act	Canada Lands	Other				0	0	0	PHCs (petroleum hydrocarbons):Soil	527	1191	1258	1401	1604	Quebec	Wemotaci	Saint-Maurice--Champlain	CA	Canada	47.9027	-73.7854	NAD83 (EPSG4269)	2019-2020	1	0	0	0	0	0	0	0	0	0	0	0	FALSE
5990		83 - Première Nation des Innus de Nutashkuan - 06108 - NUTASHKUAN - 0302619805	Historical review planned.	Suspected		Indigenous Services Canada	A reserve as defined in the Indian Act	Canada Lands	Other				0	0	0		776	920	1119	1517	2406	Quebec	Natashquan	Manicouagan	CA	Canada	50.1344	-61.8004	NAD83 (EPSG4269)	2019-2020	1	0	0	0	0	0	0	0	0	0	0	0	FALSE
6071		69 - Mohawks of Kanesatake - 06095 - KANESATAKE LANDS - 0302627905	Historical review planned.	Suspected		Indigenous Services Canada	A reserve as defined in the Indian Act	Canada Lands	Other				0	0	0	PHCs (petroleum hydrocarbons):Soil	73	10703	45527	634313	3880042	Quebec	Kanesatake	Mirabel	CA	Canada	45.4822	-74.1292	NAD83 (EPSG4269)	2019-2020	1	0	0	0	0	0	0	0	0	0	0	0	FALSE
6321		657 - T'Sou-ke First Nation - 06842 - T'SOU-KE 1 - 7000094797	Historical review planned.	Suspected		Indigenous Services Canada	A reserve as defined in the Indian Act	Canada Lands	Other				6000	0	0	PHCs (petroleum hydrocarbons):Soil; PAHs (polycyclic aromatic hydrocarbon):Soil	1375	16609	24363	210170	507251	British Columbia	T'Sou-ke	Esquimalt--Saanich--Sooke	CA	Canada	48.3867	-123.694	NAD83 (EPSG4269)	2019-2020	1	0	0	0	0	0	0	0	0	0	0	0	FALSE
6697		594 - Ts'kw'aylaxw First Nation - 08148 - MARBLE CANYON 3 - 0902724906	Historical review planned.	Suspected		Indigenous Services Canada	A reserve as defined in the Indian Act	Canada Lands	Additional assessment				6000	0	0	PHCs (petroleum hydrocarbons):Other medium; BTEXs (benzene, toluene, ethylbenzene, and xylene):Groundwater; PAHs (polycyclic aromatic hydrocarbon):Other medium	32	110	162	4305	9209	British Columbia	Marble Canyon 3	Mission--Matsqui--Fraser Canyon	CA	Canada	50.8143	-121.648	NAD83 (EPSG4269)	2019-2020	1	0	0	0	0	0	0	0	0	0	0	0	FALSE
6775		596 - Osoyoos - 07395 - OSOYOOS 1 - 0903034906	Historical review planned.	Suspected		Indigenous Services Canada	A reserve as defined in the Indian Act	Canada Lands	Additional assessment				6000	0	0	PHCs (petroleum hydrocarbons):Surface soil; BTEXs (benzene, toluene, ethylbenzene, and xylene):Surface soil; PAHs (polycyclic aromatic hydrocarbon):Surface soil	14	535	9074	24233	78488	British Columbia	Osoyoos 1	South Okanagan--West Kootenay	CA	Canada	49.139	-119.491	NAD83 (EPSG4269)	2019-2020	1	0	0	0	0	0	0	0	0	0	0	0	FALSE
6872		360 - Sturgeon Lake First Nation - 06541 - STURGEON LAKE 101 - 0603249307	Historical review planned.	Suspected		Indigenous Services Canada	A reserve as defined in the Indian Act	Canada Lands	Additional assessment				6000	0	0		6	238	1356	45759	58579	Saskatchewan	Shellbrook No. 493	Prince Albert	CA	Canada	53.2397	-106.02	NAD83 (EPSG4269)	2019-2020	1	0	0	0	0	0	0	0	0	0	0	0	FALSE
6876		358 - Wahpeton Dakota Nation - 06536 - WAHPATON 94A - 0603249707	Historical review planned.	Suspected		Indigenous Services Canada	A reserve as defined in the Indian Act	Canada Lands					6000	0	0		4	138	1117	43993	55570	Saskatchewan	Prince Albert No. 461	Prince Albert	CA	Canada	53.16	-105.51	NAD83 (EPSG4269)	2019-2020	1	0	0	0	0	0	0	0	0	0	0	0	FALSE
6942		705 - Lytton - 07317 - SEAH 5 - 0903406808	Historical review planned.	Suspected		Indigenous Services Canada	A reserve as defined in the Indian Act	Canada Lands	Additional assessment				0	0	0	Metal, metalloid, and organometallic:Soil	8	17	62	853	9372	British Columbia	Seah 5	Mission--Matsqui--Fraser Canyon	CA	Canada	50.4942	-121.731	NAD83 (EPSG4269)	2019-2020	1	0	0	0	0	0	0	0	0	0	0	0	FALSE
6954		685 - Ashcroft - 07161 - ASHCROFT 4 - 0903425108	Historical review completed. Initial testing underway.	Suspected		Indigenous Services Canada	A reserve as defined in the Indian Act	Canada Lands	Additional assessment				0	0	0	Metal, metalloid, and organometallic:Soil	75	1392	2216	3755	11621	British Columbia	Ashcroft 4	Mission--Matsqui--Fraser Canyon	CA	Canada	50.7177	-121.315	NAD83 (EPSG4269)	2019-2020	2	0	0	0	0	0	0	0	0	0	0	0	FALSE
7012		5 - Esgenoopetitj First Nation - 06006 - ESGENOÔPETITJ INDIAN RESERVE NO. 14 - 0203566908	Historical review planned.	Suspected		Indigenous Services Canada	A reserve as defined in the Indian Act	Canada Lands	Remediation, Additional assessment				1274.94	0	0		43	644	2187	21344	65760	New Brunswick	Hardwicke	Miramichi--Grand Lake	CA	Canada	47.0522	-65.15	NAD83 (EPSG4269)	2019-2020	1	0	0	0	0	0	0	0	0	0	0	0	FALSE
7056		270 - Little Grand Rapids - 06376 - LITTLE GRAND RAPIDS 14 - 0503608508	Historical review planned.	Suspected		Indigenous Services Canada	A reserve as defined in the Indian Act	Canada Lands	Additional assessment				0	0	0	PHCs (petroleum hydrocarbons):Surface soil	59	768	848	1119	1119	Manitoba	Little Grand Rapids 14	Churchill--Keewatinook Aski	CA	Canada	52.0269	-95.4489	NAD83 (EPSG4269)	2019-2020	1	0	0	0	0	0	0	0	0	0	0	0	FALSE
7112		274 - Little Saskatchewan - 06383 - LITTLE SASKATCHEWAN 48 / 0503620008	Historical review planned.	Suspected		Indigenous Services Canada	A reserve as defined in the Indian Act	Canada Lands	Additional assessment, Other				0	0	0		47	305	610	1937	2705	Manitoba	Little Saskatchewan 48	Churchill--Keewatinook Aski	CA	Canada	51.6819	-98.5606	NAD83 (EPSG4269)	2019-2020	1	0	0	0	0	0	0	0	0	0	0	0	FALSE
7164		285 - Waywayseecappo First Nation Treaty Four - 1874 - 06402 - WAYWAYSEECAPPO FIRST NATION - 0503627308	Historical review planned.	Suspected		Indigenous Services Canada	A reserve as defined in the Indian Act	Canada Lands	Remediation				0	0	0		38	763	2096	3265	11770	Manitoba	Waywayseecappo First Nation	Dauphin--Swan River--Neepawa	CA	Canada	50.6533	-100.908	NAD83 (EPSG4269)	2019-2020	1	0	0	0	0	0	0	0	0	0	0	0	FALSE
7193		400 - English River First Nation - 06598 - WAPACHEWUNAK 192D - 0603791608	Historical review completed. Initial testing underway.	Suspected		Indigenous Services Canada	A reserve as defined in the Indian Act	Canada Lands	Additional assessment				15	0	0		327	642	642	642	1622	Saskatchewan	Wapachewunak 192D	Desnethé--Missinippi--Churchill River	CA	Canada	55.912	-107.723	NAD83 (EPSG4269)	2019-2020	2	0	0	0	0	0	0	0	0	0	0	0	FALSE
7274		401 - Clearwater River Dene - 06601 - CLEARWATER RIVER DENE 222 - 0603843708	Historical review completed. Initial testing underway.	Suspected		Indigenous Services Canada	A reserve as defined in the Indian Act	Canada Lands	Additional assessment				15	0	0		64	1725	3192	3192	3782	Saskatchewan	Clearwater River Dene 222	Desnethé--Missinippi--Churchill River	CA	Canada	56.5292	-109.491	NAD83 (EPSG4269)	2019-2020	2	0	0	0	0	0	0	0	0	0	0	0	FALSE
7298		397 - Ministikwan Lake Cree Nation - 06590 - MINISTIKWAN 161 - 0603863908	Historical review completed. Initial testing underway.	Suspected		Indigenous Services Canada	A reserve as defined in the Indian Act	Canada Lands	Additional assessment				15	0	0		20	376	685	1376	14004	Saskatchewan	Ministikwan 161	Desnethé--Missinippi--Churchill River	CA	Canada	54.0325	-109.7	NAD83 (EPSG4269)	2019-2020	2	0	0	0	0	0	0	0	0	0	0	0	FALSE
7494		362 - Kahkewistahaw - 06544 - KAHKEWISTAHAW 72 - 0604069608	Historical review completed. Initial testing underway.	Suspected		Indigenous Services Canada	A reserve as defined in the Indian Act	Canada Lands	Periodic Monitoring, Additional assessment, Care and Maintenance				15	0	0		27	536	1029	3871	18218	Saskatchewan	Kahkewistahaw 72	Souris--Moose Mountain	CA	Canada	50.5135	-102.577	NAD83 (EPSG4269)	2019-2020	2	0	0	0	0	0	0	0	0	0	0	0	FALSE
7539		362 - Kahkewistahaw - 06544 - KAHKEWISTAHAW 72 - 0604097608	Historical review completed. Initial testing underway.	Suspected		Indigenous Services Canada	A reserve as defined in the Indian Act	Canada Lands	Additional assessment, Care and Maintenance				15	0	0		27	415	956	3899	14197	Saskatchewan	Kahkewistahaw 72	Souris--Moose Mountain	CA	Canada	50.4968	-102.532	NAD83 (EPSG4269)	2019-2020	2	0	0	0	0	0	0	0	0	0	0	0	FALSE
7558		394 - Canoe Lake Cree First Nation - 06581 - CANOE LAKE 165 - 0604105608	Historical review completed. Initial testing underway.	Suspected		Indigenous Services Canada	A reserve as defined in the Indian Act	Canada Lands	Additional assessment, Care and Maintenance				5	0	0		37	549	1004	1263	3369	Saskatchewan	Canoe Lake 165	Desnethé--Missinippi--Churchill River	CA	Canada	55.1692	-108.151	NAD83 (EPSG4269)	2019-2020	2	0	0	0	0	0	0	0	0	0	0	0	FALSE
7613		343 - Mosquito, Grizzly Bear's Head, Lean Man First Nati - 06481 - MOSQUITO 109 - 0604269609	Historical review planned.	Suspected		Indigenous Services Canada	A reserve as defined in the Indian Act	Canada Lands					0	0	0		16	391	861	3027	26854	Saskatchewan	Mosquito 109	Battlefords--Lloydminster	CA	Canada	52.5027	-108.273	NAD83 (EPSG4269)	2019-2020	1	0	0	0	0	0	0	0	0	0	0	0	FALSE
7635		406 - Ahtahkakoop - 06610 - AHTAHKAKOOP 104 - 0604297709	Historical review planned.	Suspected		Indigenous Services Canada	A reserve as defined in the Indian Act	Canada Lands					0	0	0		21	360	1380	4646	13687	Saskatchewan	Ahtahkakoop 104	Desnethé--Missinippi--Churchill River	CA	Canada	53.4317	-106.914	NAD83 (EPSG4269)	2019-2020	1	0	0	0	0	0	0	0	0	0	0	0	FALSE
7737		343 - Mosquito, Grizzly Bear's Head, Lean Man First Nati - 06481 - MOSQUITO 109 - 0604550109	Historical review completed. Initial testing underway.	Suspected		Indigenous Services Canada	A reserve as defined in the Indian Act	Canada Lands					10	0	0		16	339	794	2635	26834	Saskatchewan	Mosquito 109	Battlefords--Lloydminster	CA	Canada	52.4968	-108.291	NAD83 (EPSG4269)	2019-2020	2	0	0	0	0	0	0	0	0	0	0	0	FALSE
7912		298 - St. Theresa Point - 09147 - ST THERESA POINT - MB04794310	Historical review completed. Initial testing underway.	Suspected		Indigenous Services Canada	A reserve as defined in the Indian Act	Canada Lands	Additional assessment				0	0.15	0		64	540	1873	7183	7492	Manitoba	St. Theresa Point	Churchill--Keewatinook Aski	CA	Canada	53.7991	-94.8684	NAD83 (EPSG4269)	2019-2020	2	0	0	0	0	0	0	0	0	0	0	0	FALSE
7954		407 - Witchekan Lake - 06611 - WITCHEKAN LAKE 117 - SK04800911	Historical review completed. Initial testing underway.	Suspected		Indigenous Services Canada	A reserve as defined in the Indian Act	Canada Lands					0	0	0		14	169	397	2714	9250	Saskatchewan	Witchekan Lake 117	Desnethé--Missinippi--Churchill River	CA	Canada	53.4962	-107.596	NAD83 (EPSG4269)	2019-2020	2	0	0	0	0	0	0	0	0	0	0	0	FALSE
7995		307 - Shamattawa First Nation - 06460 - SHAMATTAWA 1 - MB04801211	Historical review completed. Initial testing underway.	Suspected		Indigenous Services Canada	A reserve as defined in the Indian Act	Canada Lands	Additional assessment				0	1.74	0	Metal, metalloid, and organometallic:Groundwater	86	1109	1236	1236	1236	Manitoba	Shamattawa 1	Churchill--Keewatinook Aski	CA	Canada	55.8785	-92.1069	NAD83 (EPSG4269)	2019-2020	4	0	0	0	0	0	0	0	0	0	0	0	FALSE
7998		376 - Yellow Quill - 09654 - YELLOW QUILL 90-18 - SK04805111	Historical review completed. Initial testing underway.	Suspected		Indigenous Services Canada	A reserve as defined in the Indian Act	Canada Lands					0	0	0		23	322	585	2280	8931	Saskatchewan	Yellowquill 90	Yorkton--Melville	CA	Canada	52.3768	-103.651	NAD83 (EPSG4269)	2019-2020	2	0	0	0	0	0	0	0	0	0	0	0	FALSE
8008		273 - Roseau River Anishinabe First Nation Government - 06382 - ROSEAU RIVER 2 - MB04800711	Historical review completed. Initial testing underway.	Suspected		Indigenous Services Canada	A reserve as defined in the Indian Act	Canada Lands	Care and Maintenance				0	0.21	0	Metal, metalloid, and organometallic:Groundwater	70	596	1137	10939	37108	Manitoba	Roseau River 2	Provencher	CA	Canada	49.1446	-97.2437	NAD83 (EPSG4269)	2019-2020	2	0	0	0	0	0	0	0	0	0	0	0	FALSE
8021		275 - Lake St. Martin - 06385 - THE NARROWS 49 - MB04807211	Historical review completed. Initial testing underway.	Suspected		Indigenous Services Canada	A reserve as defined in the Indian Act	Canada Lands					0	0	0			18	68	1222	2346	Manitoba	The Narrows 49	Churchill--Keewatinook Aski	CA	Canada	51.751	-98.4074	NAD83 (EPSG4269)	2019-2020	2	0	0	0	0	0	0	0	0	0	0	0	FALSE
8037		266 - Berens River - 06368 - BERENS RIVER 13 - MB04808511	Historical review completed. Initial testing underway.	Suspected		Indigenous Services Canada	A reserve as defined in the Indian Act	Canada Lands					0	0	0		97	460	1117	1128	1128	Manitoba	Berens River 13	Churchill--Keewatinook Aski	CA	Canada	52.3696	-97.036	NAD83 (EPSG4269)	2019-2020	2	0	0	0	0	0	0	0	0	0	0	0	FALSE
8041		266 - Berens River - 06368 - BERENS RIVER 13 - MB04808911	Historical review completed. Initial testing underway.	Suspected		Indigenous Services Canada	A reserve as defined in the Indian Act	Canada Lands					81	0	0		123	982	1128	1128	1128	Manitoba	Berens River 13	Churchill--Keewatinook Aski	CA	Canada	52.3493	-96.9906	NAD83 (EPSG4269)	2019-2020	2	0	0	0	0	0	0	0	0	0	0	0	FALSE
8088		386 - Standing Buffalo - 06572 - STANDING BUFFALO 78 - SK04812311	Historical review completed. Initial testing underway.	Suspected		Indigenous Services Canada	A reserve as defined in the Indian Act	Canada Lands	Additional assessment				0	0	0		1	50	204	3627	12212	Saskatchewan	Big Quill No. 308	Regina--Qu'Appelle	CA	Canada	51.6885	-104.429	NAD83 (EPSG4269)	2019-2020	2	0	0	0	0	0	0	0	0	0	0	0	FALSE
8103		382 - Okanese - 06568 - OKANESE 82 - SK04813811	Historical review completed. Initial testing underway.	Suspected		Indigenous Services Canada	A reserve as defined in the Indian Act	Canada Lands	Additional assessment				0	0	0		1	65	176	2328	16448	Saskatchewan	Tullymet No. 216	Regina--Qu'Appelle	CA	Canada	51.0997	-103.349	NAD83 (EPSG4269)	2019-2020	2	0	0	0	0	0	0	0	0	0	0	0	FALSE
8104		367 - Keeseekoose - 06551 - KEESEEKOOSE 66 - SK04813911	Historical review planned.	Suspected		Indigenous Services Canada	A reserve as defined in the Indian Act	Canada Lands	Additional assessment				0	0	0			133	776	4862	11092	Saskatchewan	St. Philips No. 301	Yorkton--Melville	CA	Canada	51.7198	-101.861	NAD83 (EPSG4269)	2019-2020	1	0	0	0	0	0	0	0	0	0	0	0	FALSE
8126		384 - Peepeekisis Cree Nation No.81 - 06570 - PEEPEEKISIS 81 - SK04815911	Historical review completed. Initial testing underway.	Suspected		Indigenous Services Canada	A reserve as defined in the Indian Act	Canada Lands	Additional assessment				0	0	0			15	200	1074	3893	Saskatchewan	Maple Bush No. 224	Cypress Hills--Grasslands	CA	Canada	50.8667	-106.601	NAD83 (EPSG4269)	2019-2020	2	0	0	0	0	0	0	0	0	0	0	0	FALSE
8131		364 - Zagime Anishinabek - 06546 - SAKIMAY 74 - SK04816411	Historical review completed. Initial testing underway.	Suspected		Indigenous Services Canada	A reserve as defined in the Indian Act	Canada Lands	Additional assessment				0	0	0		5	180	658	4290	17230	Saskatchewan	Sakimay 74	Souris--Moose Mountain	CA	Canada	50.5207	-102.778	NAD83 (EPSG4269)	2019-2020	2	0	0	0	0	0	0	0	0	0	0	0	FALSE
8140		392 - Muskowekwan - 06579 - MUSKOWEKWAN 85 - SK04817111	Historical review planned.	Suspected		Indigenous Services Canada	A reserve as defined in the Indian Act	Canada Lands	Additional assessment				0	0	0		20	389	675	2792	10142	Saskatchewan	Muskowekwan 85	Regina--Qu'Appelle	CA	Canada	51.3235	-104.046	NAD83 (EPSG4269)	2019-2020	1	0	0	0	0	0	0	0	0	0	0	0	FALSE
8141		364 - Zagime Anishinabek - 06547 - SHESHEEP 74A - SK04817411	Historical review completed. Initial testing underway.	Suspected		Indigenous Services Canada	A reserve as defined in the Indian Act	Canada Lands	Additional assessment				0	0	0		6	319	733	4080	17899	Saskatchewan	Sakimay 74	Souris--Moose Mountain	CA	Canada	50.5898	-102.767	NAD83 (EPSG4269)	2019-2020	2	0	0	0	0	0	0	0	0	0	0	0	FALSE
8164		398 - Buffalo River Dene Nation - 06592 - BUFFALO RIVER DENE NATION 193 - SK04822411	Historical review planned.	Suspected		Indigenous Services Canada	A reserve as defined in the Indian Act	Canada Lands					0	0	0		28	356	690	977	2176	Saskatchewan	Buffalo River Dene Nation 193 (Peter Pond Lake 193)	Desnethé--Missinippi--Churchill River	CA	Canada	55.9099	-109.107	NAD83 (EPSG4269)	2019-2020	1	0	0	0	0	0	0	0	0	0	0	0	FALSE
8198		721 - Lhoosk'uz Dene Nation - 08313 - KLUSKUS 1 - BC04825011	Historical review planned.	Suspected		Indigenous Services Canada	A reserve as defined in the Indian Act	Canada Lands	Remediation				10	0	0	PHCs (petroleum hydrocarbons):Surface soil	17	36	36	36	106	British Columbia	Kluskus 1	Cariboo--Prince George	CA	Canada	53.0874	-124.49	NAD83 (EPSG4269)	2019-2020	1	0	0	0	0	0	0	0	0	0	0	0	FALSE
8242		617 - Tl'azt'en Nation - 07555 - BINCHE 2 - BC04827311	Historical review planned.	Suspected		Indigenous Services Canada	A reserve as defined in the Indian Act	Canada Lands	Other				0	0	0		46	183	183	5992	7125	British Columbia	Binche 2 (Pinchie 2)	Skeena--Bulkley Valley	CA	Canada	54.5746	-124.518	NAD83 (EPSG4269)	2019-2020	1	0	0	0	0	0	0	0	0	0	0	0	FALSE
25836		690 - Neskonlith - 07183 - NESKONLITH 1 - BC04848814	Historical review planned.	Suspected		Indigenous Services Canada	A reserve as defined in the Indian Act	Canada Lands	Additional assessment				0	0	0		37	731	3881	12944	155160	British Columbia	Neskonlith	North Okanagan--Shuswap	CA	Canada	50.7735	-119.717	NAD83 (EPSG4269)	2019-2020	1	0	0	0	0	0	0	0	0	0	0	0	FALSE
25839		571 - Skowkale - 09657 - PEKW'XE:YLES (PECKQUAYLIS) / 576 - Yakweakwioose - 09657 - PEKW'XE:YLES (PECKQUAYLIS) - BC04848313	Historical review completed. Initial testing underway.	Suspected		Indigenous Services Canada	A reserve as defined in the Indian Act	Canada Lands					0	0	0		2900	65089	87008	147562	420654	British Columbia	Chilliwack	Chilliwack--Hope	CA	Canada	49.1347	-121.949	NAD83 (EPSG4269)	2019-2020	2	0	0	0	0	0	0	0	0	0	0	0	FALSE
25856		719 - Williams Lake First Nation - 08292 - SAN JOSE 6 - BC04847713	Historical review completed. Initial testing underway.	Suspected		Indigenous Services Canada	A reserve as defined in the Indian Act	Canada Lands	Additional assessment				0	0	0		889	13045	15615	19005	22890	British Columbia	Williams Lake	Cariboo--Prince George	CA	Canada	52.1244	-122.124	NAD83 (EPSG4269)	2019-2020	2	0	0	0	0	0	0	0	0	0	0	0	FALSE
25859		571 - Skowkale - 08049 - SKOWKALE 10 - BC04847913	Historical review completed. Initial testing underway.	Suspected		Indigenous Services Canada	A reserve as defined in the Indian Act	Canada Lands	Additional assessment				0	0	0		1862	63999	87027	139651	407886	British Columbia	Skowkale	Chilliwack--Hope	CA	Canada	49.1357	-121.941	NAD83 (EPSG4269)	2019-2020	2	0	0	0	0	0	0	0	0	0	0	0	FALSE
25867		557 - Lil'wat Nation - 08005 - MOUNT CURRIE 10 - BC04852214	Historical review planned.	Suspected		Indigenous Services Canada	A reserve as defined in the Indian Act	Canada Lands					0	0	0		163	1653	3795	5918	19067	British Columbia	Mount Currie	West Vancouver--Sunshine Coast--Sea to Sky Country	CA	Canada	50.323	-122.722	NAD83 (EPSG4269)	2019-2020	1	0	0	0	0	0	0	0	0	0	0	0	FALSE
25926		95 - Première nation de Whapmagoostui - 06112 - WHAPMAGOOSTUI - QC04864315	Historical review completed. Initial testing underway.	Suspected		Indigenous Services Canada	A reserve as defined in the Indian Act	Canada Lands	Assessment				0	0	0		110	779	919	1265	1679	Quebec	Kuujjuarapik	Abitibi--Baie-James--Nunavik--Eeyou	CA	Canada	55.2861	-77.7363	NAD83 (EPSG4269)	2019-2020	2	0	0	0	0	0	0	0	0	0	0	0	FALSE
26004		343 - Mosquito, Grizzly Bear's Head, Lean Man First Nati - 06480 - GRIZZLY BEAR'S HEAD 110 & LEAN MAN 111 - SK04875216	Historical review completed. Initial testing underway.	Suspected		Indigenous Services Canada	A reserve as defined in the Indian Act	Canada Lands					0	0	0		16	332	1040	2108	28784	Saskatchewan	Mosquito 109	Battlefords--Lloydminster	CA	Canada	52.4741	-108.211	NAD83 (EPSG4269)	2019-2020	2	0	0	0	0	0	0	0	0	0	0	0	FALSE
26022		303 - Sayisi Dene First Nation - 06464 - CHURCHILL 1 - MB04857915	Historical review planned.	Suspected		Indigenous Services Canada	A reserve as defined in the Indian Act	Canada Lands					0	0	0		226	324	324	324	324	Manitoba	Churchill 1	Churchill--Keewatinook Aski	CA	Canada	58.7219	-98.4886	NAD83 (EPSG4269)	2019-2020	1	0	0	0	0	0	0	0	0	0	0	0	FALSE
26519		584 - Cheam - 08081 - CHEAM 1 - BC04864815	Historical review planned.	Suspected		Indigenous Services Canada	A reserve as defined in the Indian Act	Canada Lands					0	0	0		318	5609	14110	105455	296569	British Columbia	Cheam 1	Chilliwack--Hope	CA	Canada	49.1921	-121.779	NAD83 (EPSG4269)	2019-2020	1	0	0	0	0	0	0	0	0	0	0	0	FALSE
26567		569 - Semiahmoo - 08047 - SEMIAHMOO - BC04853614	Historical review planned.	Suspected		Indigenous Services Canada	A reserve as defined in the Indian Act	Canada Lands					0	0	0		1948	70944	140161	953765	2831750	British Columbia	Semiahmoo	South Surrey--White Rock	CA	Canada	49.0134	-122.767	NAD83 (EPSG4269)	2019-2020	1	0	0	0	0	0	0	0	0	0	0	0	FALSE
26576		563 - Katzie - 08025 - KATZIE 2 - BC04859915	Historical review completed. Initial testing underway.	Suspected		Indigenous Services Canada	A reserve as defined in the Indian Act	Canada Lands	Assessment				0	0	0		1413	79640	261486	1372398	2849269	British Columbia	Katzie 2	Langley--Aldergrove	CA	Canada	49.1952	-122.655	NAD83 (EPSG4269)	2019-2020	2	0	0	0	0	0	0	0	0	0	0	0	FALSE
26580		580 - Kwaw-kwaw-Apilt - 08072 - KWAWKWAWAPILT 6 - BC04886118	Historical review completed. Initial testing underway.	Suspected		Indigenous Services Canada	A reserve as defined in the Indian Act	Canada Lands					0	0	0	Metal, metalloid, and organometallic:Soil	2631	43907	84380	171226	486146	British Columbia	Kwawkwawapilt 6	Chilliwack--Hope	CA	Canada	49.1671	-121.981	NAD83 (EPSG4269)	2019-2020	2	0	0	0	0	0	0	0	0	0	0	0	FALSE
26604		278 - Norway House Cree Nation - 06392 - NORWAY HOUSE 17 - MB04891919	Historical review completed. Initial testing underway.	Suspected		Indigenous Services Canada	A reserve as defined in the Indian Act	Canada Lands					0	0	0		207	2070	3533	5117	5451	Manitoba	Norway House 17	Churchill--Keewatinook Aski	CA	Canada	53.9709	-97.7909	NAD83 (EPSG4269)	2019-2020	2	0	0	0	0	0	0	0	0	0	0	0	FALSE
26638		222 - Temagami First Nation - 06154 - BEAR ISLAND 1 - ON04887618	Historical review planned.	Suspected		Indigenous Services Canada	A reserve as defined in the Indian Act	Canada Lands	Assessment				0	0	0	PHCs (petroleum hydrocarbons):Soil; PAHs (polycyclic aromatic hydrocarbon):Soil	52	202	296	816	3550	Ontario	Bear Island 1	Nipissing--Timiskaming	CA	Canada	46.9738	-80.076	NAD83 (EPSG4269)	2019-2020	1	8555	0	0	0	6844	0	0	0	0	0	0	FALSE
26649		616 - Okanagan - 07394 - DUCK LAKE 7 - BC04891619	Historical review completed. Initial testing underway.	Suspected		Indigenous Services Canada	A reserve as defined in the Indian Act	Canada Lands					0	0	0		1082	12356	25054	211347	320490	British Columbia	Duck Lake 7	Kelowna--Lake Country	CA	Canada	50.0195	-119.398	NAD83 (EPSG4269)	2019-2020	2	0	206000	0	0	0	0	0	0	0	0	0	FALSE
26650		560 - Kwikwetlem First Nation - 08009 - COQUITLAM 1 - BC04901520	Historical review completed. Initial testing underway.	Suspected		Indigenous Services Canada	A reserve as defined in the Indian Act	Canada Lands					0	0	0		1207	137754	607125	2194791	2842671	British Columbia	Coquitlam	Port Moody--Coquitlam	CA	Canada	49.2303	-122.805	NAD83 (EPSG4269)	2019-2020	2	13277	0	0	0	0	0	0	0	0	0	0	FALSE
26670		559 - Sts'ailes - 08007 - CHEHALIS 5 - BC04902720	Historical review completed. Initial testing underway.	Suspected		Indigenous Services Canada	A reserve as defined in the Indian Act	Canada Lands					0	0	0		198	758	4804	102515	356334	British Columbia	Chehalis 5	Mission--Matsqui--Fraser Canyon	CA	Canada	49.2961	-121.909	NAD83 (EPSG4269)	2019-2020	2	22363.8	0	0	0	0	0	0	0	0	0	0	FALSE
26679		559 - Sts'ailes - 08007 - CHEHALIS 5 - BC04902920	Historical review completed. Initial testing underway.	Suspected		Indigenous Services Canada	A reserve as defined in the Indian Act	Canada Lands					0	0	0		198	758	4804	102515	356334	British Columbia	Chehalis 5	Mission--Matsqui--Fraser Canyon	CA	Canada	49.2961	-121.909	NAD83 (EPSG4269)	2019-2020	2	22363.8	0	0	0	0	0	0	0	0	0	0	FALSE
5071014		616 - Okanagan - 07390 - OKANAGAN 1 - 7000033394	Historical review completed. Initial testing underway.	Suspected		Indigenous Services Canada	A reserve as defined in the Indian Act	Canada Lands	Additional assessment				0	0	0	PHCs (petroleum hydrocarbons):Other medium; PAHs (polycyclic aromatic hydrocarbon):Other medium	57	1173	37960	82248	219995	British Columbia	Okanagan (Part) 1	North Okanagan--Shuswap	CA	Canada	50.3274	-119.351	NAD83 (EPSG4269)	2019-2020	2	0	0	0	0	0	0	0	0	0	0	0	FALSE
5073002		725 - Wet'suwet'en First Nation - 07455 - PALLING 1 - 7000109898	Historical review planned.	Suspected		Indigenous Services Canada	A reserve as defined in the Indian Act	Canada Lands	Additional assessment				0	0	0		11	57	273	3519	7183	British Columbia	Palling 1	Skeena--Bulkley Valley	CA	Canada	54.333	-125.896	NAD83 (EPSG4269)	2019-2020	1	0	0	0	0	0	0	0	0	0	0	0	FALSE
5362006		536 - Gitwangak - 06775 - GITWANGAK 1 - 7000071396	Historical review completed. Initial testing underway.	Suspected		Indigenous Services Canada	A reserve as defined in the Indian Act	Canada Lands	Additional assessment				0	0	0	PHCs (petroleum hydrocarbons):Soil; PAHs (polycyclic aromatic hydrocarbon):Soil	76	490	534	1707	6646	British Columbia	Gitwangak 1	Skeena--Bulkley Valley	CA	Canada	55.1008	-128.06	NAD83 (EPSG4269)	2019-2020	2	0	0	0	0	0	0	0	0	0	0	0	FALSE
19118021		398 - Buffalo River Dene Nation - 06592 - BUFFALO RIVER DENE NATION 193 - SK04820611	Historical review completed. Initial testing underway.	Suspected		Indigenous Services Canada	A reserve as defined in the Indian Act	Canada Lands	Additional assessment				0	0	0		25	236	600	1515	2176	Saskatchewan	Buffalo River Dene Nation 193 (Peter Pond Lake 193)	Desnethé--Missinippi--Churchill River	CA	Canada	55.9236	-108.922	NAD83 (EPSG4269)	2019-2020	2	0	0	0	0	0	0	0	0	0	0	0	FALSE
19118028		398 - Buffalo River Dene Nation - 06592 - BUFFALO RIVER DENE NATION 193 - SK04821211	Historical review completed. Initial testing underway.	Suspected		Indigenous Services Canada	A reserve as defined in the Indian Act	Canada Lands	Additional assessment				0	0	0		28	401	894	1102	2176	Saskatchewan	Buffalo River Dene Nation 193 (Peter Pond Lake 193)	Desnethé--Missinippi--Churchill River	CA	Canada	55.9065	-109.017	NAD83 (EPSG4269)	2019-2020	2	0	0	0	0	0	0	0	0	0	0	0	FALSE
434		188 - Gull Bay - 06301 - GULL RIVER 55 - 3000056396	Historical review completed. Initial testing underway.	Suspected		Indigenous Services Canada	A reserve as defined in the Indian Act	Canada Lands	Additional assessment				0	0	0	PHCs (petroleum hydrocarbons):Soil; BTEXs (benzene, toluene, ethylbenzene, and xylene):Soil; PAHs (polycyclic aromatic hydrocarbon):Soil	12	202	248	248	293	Ontario	Gull River 55	Thunder Bay--Superior North	CA	Canada	49.8045	-89.1063	NAD83 (EPSG4269)	2020-2021	2	11988	0	0	0	9591	0	0	0	0	0	0	FALSE
500		594 - Ts'kw'aylaxw First Nation - 08144 - PAVILION 1 - 0902118505	Historical review planned.	Suspected		Indigenous Services Canada	A reserve as defined in the Indian Act	Canada Lands	Additional assessment				6000	0	0	PHCs (petroleum hydrocarbons):Soil; PAHs (polycyclic aromatic hydrocarbon):Soil	17	59	83	3561	8551	British Columbia	Pavilion 1	Mission--Matsqui--Fraser Canyon	CA	Canada	50.8821	-121.844	NAD83 (EPSG4269)	2020-2021	1	0	0	0	0	0	0	0	0	0	0	0	FALSE
599		401 - Clearwater River Dene - 06600 - CLEARWATER RIVER DENE BAND 221 - 0602318805	Historical review planned.	Suspected		Indigenous Services Canada	A reserve as defined in the Indian Act	Canada Lands	Additional assessment				6000	0	0					2860	3492	Saskatchewan	Division No. 18, Unorganized	Desnethé--Missinippi--Churchill River	CA	Canada	56.3221	-109.52	NAD83 (EPSG4269)	2020-2021	1	0	0	0	0	0	0	0	0	0	0	0	FALSE
601		398 - Buffalo River Dene Nation - 06592 - BUFFALO RIVER DENE NATION 193 - 0602319005	Historical review planned.	Suspected		Indigenous Services Canada	A reserve as defined in the Indian Act	Canada Lands	Additional assessment				6000	0	0		28	353	919	1010	2176	Saskatchewan	Buffalo River Dene Nation 193 (Peter Pond Lake 193)	Desnethé--Missinippi--Churchill River	CA	Canada	55.9198	-109.037	NAD83 (EPSG4269)	2020-2021	1	0	0	0	0	0	0	0	0	0	0	0	FALSE
602		394 - Canoe Lake Cree First Nation - 06581 - CANOE LAKE 165 - 0602319105	Historical review planned.	Suspected		Indigenous Services Canada	A reserve as defined in the Indian Act	Canada Lands	Additional assessment				6000	0	0		90	770	1260	1260	3369	Saskatchewan	Canoe Lake 165	Desnethé--Missinippi--Churchill River	CA	Canada	55.1153	-108.206	NAD83 (EPSG4269)	2020-2021	1	0	0	0	0	0	0	0	0	0	0	0	FALSE
618		148 - Eagle Lake - 06266 - EAGLE LAKE 27 - 3000107098	Historical review planned.	Suspected		Indigenous Services Canada	A reserve as defined in the Indian Act	Canada Lands	Additional assessment				0	0	0	PHCs (petroleum hydrocarbons):Soil	18	266	721	10929	13614	Ontario	Eagle Lake 27	Kenora	CA	Canada	49.7327	-93.0525	NAD83 (EPSG4269)	2020-2021	1	0	0	0	0	0	0	0	0	0	0	0	FALSE
652		467 - Fort McKay First Nation - 06718 - FORT MCKAY 174 - 0700532202	Historical review completed. Initial testing underway.	Suspected		Indigenous Services Canada	A reserve as defined in the Indian Act	Canada Lands	Additional assessment				6000	0	0		244	996	1000	1052	17806	Alberta	Fort Mackay	Fort McMurray--Cold Lake	CA	Canada	57.1942	-111.642	NAD83 (EPSG4269)	2020-2021	2	0	0	0	0	0	0	0	0	0	0	0	FALSE
657		442 - Montana - 06656 - MONTANA 139 - 0700532902	Historical review completed. Initial testing underway.	Suspected		Indigenous Services Canada	A reserve as defined in the Indian Act	Canada Lands	Additional assessment				6000	0	0		70	1144	3907	21829	91882	Alberta	Montana 139	Red Deer--Lacombe	CA	Canada	52.7316	-113.437	NAD83 (EPSG4269)	2020-2021	2	0	0	0	0	0	0	0	0	0	0	0	FALSE
714		359 - Black Lake - 06538 - CHICKEN 224 - 0602339305	Historical review planned.	Suspected		Indigenous Services Canada	A reserve as defined in the Indian Act	Canada Lands					0	0	0		18	320	886	1806	1806	Saskatchewan	Chicken 224	Desnethé--Missinippi--Churchill River	CA	Canada	59.1375	-105.618	NAD83 (EPSG4269)	2020-2021	1	0	0	0	0	0	0	0	0	0	0	0	FALSE
758		389 - Day Star - 06575 - DAY STAR 87 - 0602343705	Historical review planned.	Suspected		Indigenous Services Canada	A reserve as defined in the Indian Act	Canada Lands					0	0	0		8	118	638	3077	9171	Saskatchewan	Day Star 87	Regina--Qu'Appelle	CA	Canada	51.5179	-104.257	NAD83 (EPSG4269)	2020-2021	1	0	0	0	0	0	0	0	0	0	0	0	FALSE
3416		238 - North Spirit Lake - 06340 - NORTH SPIRIT LAKE - 0402362505	Historical review planned.	Suspected		Indigenous Services Canada	A reserve as defined in the Indian Act	Canada Lands	Additional assessment				0	0	0		16	288	292	292	337	Ontario	Kenora, Unorganized	Kenora	CA	Canada	52.489	-92.9746	NAD83 (EPSG4269)	2020-2021	1	0	0	0	0	0	0	0	0	0	0	0	FALSE
4066		127 - Lac La Croix - 06242 - NEGUAGUON LAKE 25D - 0402427405	Historical review planned.	Suspected		Indigenous Services Canada	A reserve as defined in the Indian Act	Canada Lands	Additional assessment				0	0	0		8	82	146	316	1058	Ontario	Neguaguon Lake 25D	Thunder Bay--Rainy River	CA	Canada	48.3763	-92.1639	NAD83 (EPSG4269)	2020-2021	1	0	0	0	0	0	0	0	0	0	0	0	FALSE
4447		714 - Xeni Gwet'in First Nations Government - 08266 - LOHBIEE 3 - 0902465505	Historical review planned.	Suspected		Indigenous Services Canada	A reserve as defined in the Indian Act	Canada Lands	Additional assessment				0	0	0		53	109	131	180	180	British Columbia	Lohbiee 3	Cariboo--Prince George	CA	Canada	51.4616	-123.935	NAD83 (EPSG4269)	2020-2021	1	0	0	0	0	0	0	0	0	0	0	0	FALSE
4461		671 - Nisga'a Village of Gingolx - 07705 - KINCOLITH 14 - 0902466905	Historical review completed. Initial testing underway.	Suspected		Indigenous Services Canada	A reserve as defined in the Indian Act	Canada Lands	Other				0	0	0		97	385	400	626	1140	British Columbia	Nisga'a	Skeena--Bulkley Valley	CA	Canada	54.9931	-129.954	NAD83 (EPSG4269)	2020-2021	2	0	0	0	0	0	0	0	0	0	0	0	FALSE
4555		607 - Lake Babine Nation - 07507 - WOYENNE 27 - 0902476305	Historical review planned.	Suspected		Indigenous Services Canada	A reserve as defined in the Indian Act	Canada Lands					0	0	0		1292	2312	2721	3511	5472	British Columbia	Woyenne 27	Skeena--Bulkley Valley	CA	Canada	54.2388	-125.762	NAD83 (EPSG4269)	2020-2021	1	0	0	0	0	0	0	0	0	0	0	0	FALSE
4604		539 - Nuxalk Nation - 07879 - BELLA COOLA 1 - 0902481205	Historical review planned.	Suspected		Indigenous Services Canada	A reserve as defined in the Indian Act	Canada Lands					0	0	0		79	905	1095	1471	1731	British Columbia	Bella Coola 1	Skeena--Bulkley Valley	CA	Canada	52.3785	-126.731	NAD83 (EPSG4269)	2020-2021	1	0	0	0	0	0	0	0	0	0	0	0	FALSE
4684		617 - Tl'azt'en Nation - 07554 - TACHE 1 - 0902489205	Historical review planned.	Suspected		Indigenous Services Canada	A reserve as defined in the Indian Act	Canada Lands	Additional assessment				0	0	0		100	456	456	728	6402	British Columbia	Tache 1	Skeena--Bulkley Valley	CA	Canada	54.6643	-124.737	NAD83 (EPSG4269)	2020-2021	1	0	0	0	0	0	0	0	0	0	0	0	FALSE
4735		543 - Fort Nelson First Nation - 06952 - FORT NELSON 2 - 0902494305	Historical review planned.	Suspected		Indigenous Services Canada	A reserve as defined in the Indian Act	Canada Lands	Additional assessment				0	0	0		11	2785	4153	4386	4739	British Columbia	Fort Nelson 2	Prince George--Peace River--Northern Rockies	CA	Canada	58.7709	-122.661	NAD83 (EPSG4269)	2020-2021	1	0	0	0	0	0	0	0	0	0	0	0	FALSE
4817		1 - Abegweit - 06001 - ROCKY POINT 3 - 0202502505	Historical review planned.	Suspected		Indigenous Services Canada	A reserve as defined in the Indian Act	Canada Lands					0	0	0		278	25195	65960	97713	155606	Prince Edward Island	Rocky Point 3	Malpeque	CA	Canada	46.2025	-63.1433	NAD83 (EPSG4269)	2020-2021	1	0	0	0	0	0	0	0	0	0	0	0	FALSE
4868		462 - Saddle Lake Cree Nation - 06702 - SADDLE LAKE 125 - 0702507605	Historical review planned.	Suspected		Indigenous Services Canada	A reserve as defined in the Indian Act	Canada Lands	Assessment				0	0	0			22	171	2653	23017	Alberta	Saddle Lake 125	Lakeland	CA	Canada	53.9578	-111.809	NAD83 (EPSG4269)	2020-2021	1	0	0	0	0	0	0	0	0	0	0	0	FALSE
5095		340 - Little Pine - 06475 - LITTLE PINE 116 - 0602530305	Historical review planned.	Suspected		Indigenous Services Canada	A reserve as defined in the Indian Act	Canada Lands					0	0	0		31	456	903	4097	11744	Saskatchewan	Little Pine 116	Battlefords--Lloydminster	CA	Canada	52.9148	-109.113	NAD83 (EPSG4269)	2020-2021	1	0	0	0	0	0	0	0	0	0	0	0	FALSE
5240		79 - Atikamekw d'Opitciwan - 06105 - OBEDJIWAN 28 - 0302544805	Historical review planned.	Suspected		Indigenous Services Canada	A reserve as defined in the Indian Act	Canada Lands	Other				0	0	0		382	2086	2086	2086	2086	Quebec	Obedjiwan	Saint-Maurice--Champlain	CA	Canada	48.6551	-74.9377	NAD83 (EPSG4269)	2020-2021	1	0	0	0	0	0	0	0	0	0	0	0	FALSE
5360		80 - Innu Takuaikan Uashat Mak Mani-Utenam - 06106 - UASHAT 27 - 0302556805	Historical review planned.	Suspected		Indigenous Services Canada	A reserve as defined in the Indian Act	Canada Lands	Other				0	0	0		3519	20633	26463	40527	59572	Quebec	Uashat	Manicouagan	CA	Canada	50.2234	-66.4009	NAD83 (EPSG4269)	2020-2021	1	0	0	0	0	0	0	0	0	0	0	0	FALSE
5378		270 - Little Grand Rapids - 06376 - LITTLE GRAND RAPIDS 14 - 0502558605	Historical review planned.	Suspected		Indigenous Services Canada	A reserve as defined in the Indian Act	Canada Lands	Additional assessment				0	0	0		90	764	848	1119	1119	Manitoba	Little Grand Rapids 14	Churchill--Keewatinook Aski	CA	Canada	52.0169	-95.4575	NAD83 (EPSG4269)	2020-2021	1	0	0	0	0	0	0	0	0	0	0	0	FALSE
5522		303 - Sayisi Dene First Nation - 06464 - CHURCHILL 1 - 0502573005	Historical review planned.	Suspected		Indigenous Services Canada	A reserve as defined in the Indian Act	Canada Lands	Additional assessment				0	0	0		299	324	324	324	324	Manitoba	Churchill 1	Churchill--Keewatinook Aski	CA	Canada	58.7147	-98.4828	NAD83 (EPSG4269)	2020-2021	1	0	0	0	0	0	0	0	0	0	0	0	FALSE
5918		77 - Conseil des Atikamekw de Wemotaci - 06103 - COMMUNAUTÉ DE WEMOTACI - 0302612605	Historical review planned.	Suspected		Indigenous Services Canada	A reserve as defined in the Indian Act	Canada Lands	Other				0	0	0	PHCs (petroleum hydrocarbons):Soil	527	1191	1258	1401	1604	Quebec	Wemotaci	Saint-Maurice--Champlain	CA	Canada	47.9027	-73.7854	NAD83 (EPSG4269)	2020-2021	1	0	0	0	0	0	0	0	0	0	0	0	FALSE
5990		83 - Première Nation des Innus de Nutashkuan - 06108 - NUTASHKUAN - 0302619805	Historical review planned.	Suspected		Indigenous Services Canada	A reserve as defined in the Indian Act	Canada Lands	Other				0	0	0		776	920	1119	1517	2406	Quebec	Natashquan	Manicouagan	CA	Canada	50.1344	-61.8004	NAD83 (EPSG4269)	2020-2021	1	0	0	0	0	0	0	0	0	0	0	0	FALSE
6071		69 - Mohawks of Kanesatake - 06095 - KANESATAKE LANDS - 0302627905	Historical review planned.	Suspected		Indigenous Services Canada	A reserve as defined in the Indian Act	Canada Lands	Other				0	0	0	PHCs (petroleum hydrocarbons):Soil	73	10703	45527	634313	3880042	Quebec	Kanesatake	Mirabel	CA	Canada	45.4822	-74.1292	NAD83 (EPSG4269)	2020-2021	1	0	0	0	0	0	0	0	0	0	0	0	FALSE
6321		657 - T'Sou-ke First Nation - 06842 - T'SOU-KE 1 - 7000094797	Historical review planned.	Suspected		Indigenous Services Canada	A reserve as defined in the Indian Act	Canada Lands	Other				6000	0	0	PHCs (petroleum hydrocarbons):Soil; PAHs (polycyclic aromatic hydrocarbon):Soil	1375	16609	24363	210170	507251	British Columbia	T'Sou-ke	Esquimalt--Saanich--Sooke	CA	Canada	48.3867	-123.694	NAD83 (EPSG4269)	2020-2021	1	0	0	0	0	0	0	0	0	0	0	0	FALSE
6697		594 - Ts'kw'aylaxw First Nation - 08148 - MARBLE CANYON 3 - 0902724906	Historical review planned.	Suspected		Indigenous Services Canada	A reserve as defined in the Indian Act	Canada Lands	Additional assessment				6000	0	0	PHCs (petroleum hydrocarbons):Other medium; BTEXs (benzene, toluene, ethylbenzene, and xylene):Groundwater; PAHs (polycyclic aromatic hydrocarbon):Other medium	32	110	162	4305	9209	British Columbia	Marble Canyon 3	Mission--Matsqui--Fraser Canyon	CA	Canada	50.8143	-121.648	NAD83 (EPSG4269)	2020-2021	1	0	0	0	0	0	0	0	0	0	0	0	FALSE
6775		596 - Osoyoos - 07395 - OSOYOOS 1 - 0903034906	Historical review planned.	Suspected		Indigenous Services Canada	A reserve as defined in the Indian Act	Canada Lands	Additional assessment				6000	0	0	PHCs (petroleum hydrocarbons):Surface soil; BTEXs (benzene, toluene, ethylbenzene, and xylene):Surface soil; PAHs (polycyclic aromatic hydrocarbon):Surface soil	14	535	9074	24233	78488	British Columbia	Osoyoos 1	South Okanagan--West Kootenay	CA	Canada	49.139	-119.491	NAD83 (EPSG4269)	2020-2021	1	0	0	0	0	0	0	0	0	0	0	0	FALSE
6872		360 - Sturgeon Lake First Nation - 06541 - STURGEON LAKE 101 - 0603249307	Historical review planned.	Suspected		Indigenous Services Canada	A reserve as defined in the Indian Act	Canada Lands	Additional assessment				6000	0	0		6	238	1356	45759	58579	Saskatchewan	Shellbrook No. 493	Prince Albert	CA	Canada	53.2397	-106.02	NAD83 (EPSG4269)	2020-2021	1	0	0	0	0	0	0	0	0	0	0	0	FALSE
6876		358 - Wahpeton Dakota Nation - 06536 - WAHPATON 94A - 0603249707	Historical review planned.	Suspected		Indigenous Services Canada	A reserve as defined in the Indian Act	Canada Lands					6000	0	0		4	138	1117	43993	55570	Saskatchewan	Prince Albert No. 461	Prince Albert	CA	Canada	53.16	-105.51	NAD83 (EPSG4269)	2020-2021	1	0	0	0	0	0	0	0	0	0	0	0	FALSE
6942		705 - Lytton - 07317 - SEAH 5 - 0903406808	Historical review planned.	Suspected		Indigenous Services Canada	A reserve as defined in the Indian Act	Canada Lands	Additional assessment				0	0	0	Metal, metalloid, and organometallic:Soil	8	17	62	853	9372	British Columbia	Seah 5	Mission--Matsqui--Fraser Canyon	CA	Canada	50.4942	-121.731	NAD83 (EPSG4269)	2020-2021	1	0	0	0	0	0	0	0	0	0	0	0	FALSE
6954		685 - Ashcroft - 07161 - ASHCROFT 4 - 0903425108	Historical review completed. Initial testing underway.	Suspected		Indigenous Services Canada	A reserve as defined in the Indian Act	Canada Lands	Additional assessment				0	0	0	Metal, metalloid, and organometallic:Soil	75	1392	2216	3755	11621	British Columbia	Ashcroft 4	Mission--Matsqui--Fraser Canyon	CA	Canada	50.7177	-121.315	NAD83 (EPSG4269)	2020-2021	2	0	0	0	0	0	0	0	0	0	0	0	FALSE
7012		5 - Esgenoopetitj First Nation - 06006 - ESGENOÔPETITJ INDIAN RESERVE NO. 14 - 0203566908	Historical review planned.	Suspected		Indigenous Services Canada	A reserve as defined in the Indian Act	Canada Lands	Remediation, Additional assessment				1274.94	0	0		43	644	2187	21344	65760	New Brunswick	Hardwicke	Miramichi--Grand Lake	CA	Canada	47.0522	-65.15	NAD83 (EPSG4269)	2020-2021	1	0	0	0	0	0	0	0	0	0	0	0	FALSE
7056		270 - Little Grand Rapids - 06376 - LITTLE GRAND RAPIDS 14 - 0503608508	Historical review planned.	Suspected		Indigenous Services Canada	A reserve as defined in the Indian Act	Canada Lands	Additional assessment				0	0	0	PHCs (petroleum hydrocarbons):Surface soil	59	768	848	1119	1119	Manitoba	Little Grand Rapids 14	Churchill--Keewatinook Aski	CA	Canada	52.0269	-95.4489	NAD83 (EPSG4269)	2020-2021	1	0	0	0	0	0	0	0	0	0	0	0	FALSE
7112		274 - Little Saskatchewan - 06383 - LITTLE SASKATCHEWAN 48 / 0503620008	Historical review planned.	Suspected		Indigenous Services Canada	A reserve as defined in the Indian Act	Canada Lands	Additional assessment, Other				0	0	0		47	305	610	1937	2705	Manitoba	Little Saskatchewan 48	Churchill--Keewatinook Aski	CA	Canada	51.6819	-98.5606	NAD83 (EPSG4269)	2020-2021	1	0	0	0	0	0	0	0	0	0	0	0	FALSE
7164		285 - Waywayseecappo First Nation Treaty Four - 1874 - 06402 - WAYWAYSEECAPPO FIRST NATION - 0503627308	Historical review planned.	Suspected		Indigenous Services Canada	A reserve as defined in the Indian Act	Canada Lands	Remediation				0	0	0		38	763	2096	3265	11770	Manitoba	Waywayseecappo First Nation	Dauphin--Swan River--Neepawa	CA	Canada	50.6533	-100.908	NAD83 (EPSG4269)	2020-2021	1	0	0	0	0	0	0	0	0	0	0	0	FALSE
7193		400 - English River First Nation - 06598 - WAPACHEWUNAK 192D - 0603791608	Historical review completed. Initial testing underway.	Suspected		Indigenous Services Canada	A reserve as defined in the Indian Act	Canada Lands	Additional assessment				15	0	0		327	642	642	642	1622	Saskatchewan	Wapachewunak 192D	Desnethé--Missinippi--Churchill River	CA	Canada	55.912	-107.723	NAD83 (EPSG4269)	2020-2021	2	0	0	0	0	0	0	0	0	0	0	0	FALSE
7274		401 - Clearwater River Dene - 06601 - CLEARWATER RIVER DENE 222 - 0603843708	Historical review completed. Initial testing underway.	Suspected		Indigenous Services Canada	A reserve as defined in the Indian Act	Canada Lands	Additional assessment				15	0	0		64	1725	3192	3192	3782	Saskatchewan	Clearwater River Dene 222	Desnethé--Missinippi--Churchill River	CA	Canada	56.5292	-109.491	NAD83 (EPSG4269)	2020-2021	2	0	0	0	0	0	0	0	0	0	0	0	FALSE
7298		397 - Ministikwan Lake Cree Nation - 06590 - MINISTIKWAN 161 - 0603863908	Historical review completed. Initial testing underway.	Suspected		Indigenous Services Canada	A reserve as defined in the Indian Act	Canada Lands	Additional assessment				15	0	0		20	376	685	1376	14004	Saskatchewan	Ministikwan 161	Desnethé--Missinippi--Churchill River	CA	Canada	54.0325	-109.7	NAD83 (EPSG4269)	2020-2021	2	0	0	0	0	0	0	0	0	0	0	0	FALSE
7494		362 - Kahkewistahaw - 06544 - KAHKEWISTAHAW 72 - 0604069608	Historical review completed. Initial testing underway.	Suspected		Indigenous Services Canada	A reserve as defined in the Indian Act	Canada Lands	Periodic Monitoring, Additional assessment, Care and Maintenance				15	0	0		27	536	1029	3871	18218	Saskatchewan	Kahkewistahaw 72	Souris--Moose Mountain	CA	Canada	50.5135	-102.577	NAD83 (EPSG4269)	2020-2021	2	0	0	0	0	0	0	0	0	0	0	0	FALSE
7539		362 - Kahkewistahaw - 06544 - KAHKEWISTAHAW 72 - 0604097608	Historical review completed. Initial testing underway.	Suspected		Indigenous Services Canada	A reserve as defined in the Indian Act	Canada Lands	Additional assessment, Care and Maintenance				15	0	0		27	415	956	3899	14197	Saskatchewan	Kahkewistahaw 72	Souris--Moose Mountain	CA	Canada	50.4968	-102.532	NAD83 (EPSG4269)	2020-2021	2	0	0	0	0	0	0	0	0	0	0	0	FALSE
7558		394 - Canoe Lake Cree First Nation - 06581 - CANOE LAKE 165 - 0604105608	Historical review completed. Initial testing underway.	Suspected		Indigenous Services Canada	A reserve as defined in the Indian Act	Canada Lands	Additional assessment, Care and Maintenance				5	0	0		37	549	1004	1263	3369	Saskatchewan	Canoe Lake 165	Desnethé--Missinippi--Churchill River	CA	Canada	55.1692	-108.151	NAD83 (EPSG4269)	2020-2021	2	0	0	0	0	0	0	0	0	0	0	0	FALSE
7613		343 - Mosquito, Grizzly Bear's Head, Lean Man First Nati - 06481 - MOSQUITO 109 - 0604269609	Historical review planned.	Suspected		Indigenous Services Canada	A reserve as defined in the Indian Act	Canada Lands					0	0	0		16	391	861	3027	26854	Saskatchewan	Mosquito 109	Battlefords--Lloydminster	CA	Canada	52.5027	-108.273	NAD83 (EPSG4269)	2020-2021	1	0	0	0	0	0	0	0	0	0	0	0	FALSE
7635		406 - Ahtahkakoop - 06610 - AHTAHKAKOOP 104 - 0604297709	Historical review planned.	Suspected		Indigenous Services Canada	A reserve as defined in the Indian Act	Canada Lands					0	0	0		21	360	1380	4646	13687	Saskatchewan	Ahtahkakoop 104	Desnethé--Missinippi--Churchill River	CA	Canada	53.4317	-106.914	NAD83 (EPSG4269)	2020-2021	1	0	0	0	0	0	0	0	0	0	0	0	FALSE
7737		343 - Mosquito, Grizzly Bear's Head, Lean Man First Nati - 06481 - MOSQUITO 109 - 0604550109	Historical review completed. Initial testing underway.	Suspected		Indigenous Services Canada	A reserve as defined in the Indian Act	Canada Lands					10	0	0		16	339	794	2635	26834	Saskatchewan	Mosquito 109	Battlefords--Lloydminster	CA	Canada	52.4968	-108.291	NAD83 (EPSG4269)	2020-2021	2	0	0	0	0	0	0	0	0	0	0	0	FALSE
7912		298 - St. Theresa Point - 09147 - ST THERESA POINT - MB04794310	Historical review completed. Initial testing underway.	Suspected		Indigenous Services Canada	A reserve as defined in the Indian Act	Canada Lands	Additional assessment				0	0.15	0		64	540	1873	7183	7492	Manitoba	St. Theresa Point	Churchill--Keewatinook Aski	CA	Canada	53.7991	-94.8684	NAD83 (EPSG4269)	2020-2021	2	0	0	0	0	0	0	0	0	0	0	0	FALSE
7954		407 - Witchekan Lake - 06611 - WITCHEKAN LAKE 117 - SK04800911	Historical review completed. Initial testing underway.	Suspected		Indigenous Services Canada	A reserve as defined in the Indian Act	Canada Lands					0	0	0		14	169	397	2714	9250	Saskatchewan	Witchekan Lake 117	Desnethé--Missinippi--Churchill River	CA	Canada	53.4962	-107.596	NAD83 (EPSG4269)	2020-2021	2	0	0	0	0	0	0	0	0	0	0	0	FALSE
7995		307 - Shamattawa First Nation - 06460 - SHAMATTAWA 1 - MB04801211	Historical review completed. Initial testing underway.	Suspected		Indigenous Services Canada	A reserve as defined in the Indian Act	Canada Lands	Additional assessment				0	1.74	0	Metal, metalloid, and organometallic:Groundwater	86	1109	1236	1236	1236	Manitoba	Shamattawa 1	Churchill--Keewatinook Aski	CA	Canada	55.8785	-92.1069	NAD83 (EPSG4269)	2020-2021	2	0	0	0	0	0	0	0	0	0	0	0	FALSE
7998		376 - Yellow Quill - 09654 - YELLOW QUILL 90-18 - SK04805111	Historical review completed. Initial testing underway.	Suspected		Indigenous Services Canada	A reserve as defined in the Indian Act	Canada Lands					0	0	0		23	322	585	2280	8931	Saskatchewan	Yellowquill 90	Yorkton--Melville	CA	Canada	52.3768	-103.651	NAD83 (EPSG4269)	2020-2021	2	0	0	0	0	0	0	0	0	0	0	0	FALSE
8008		273 - Roseau River Anishinabe First Nation Government - 06382 - ROSEAU RIVER 2 - MB04800711	Historical review completed. Initial testing underway.	Suspected		Indigenous Services Canada	A reserve as defined in the Indian Act	Canada Lands	Care and Maintenance				0	0.21	0	Metal, metalloid, and organometallic:Groundwater	70	596	1137	10939	37108	Manitoba	Roseau River 2	Provencher	CA	Canada	49.1446	-97.2437	NAD83 (EPSG4269)	2020-2021	2	0	0	0	0	0	0	0	0	0	0	0	FALSE
8021		275 - Lake St. Martin - 06385 - THE NARROWS 49 - MB04807211	Historical review completed. Initial testing underway.	Suspected		Indigenous Services Canada	A reserve as defined in the Indian Act	Canada Lands					0	0	0			18	68	1222	2346	Manitoba	The Narrows 49	Churchill--Keewatinook Aski	CA	Canada	51.751	-98.4074	NAD83 (EPSG4269)	2020-2021	2	0	0	0	0	0	0	0	0	0	0	0	FALSE
8037		266 - Berens River - 06368 - BERENS RIVER 13 - MB04808511	Historical review completed. Initial testing underway.	Suspected		Indigenous Services Canada	A reserve as defined in the Indian Act	Canada Lands					0	0	0		97	460	1117	1128	1128	Manitoba	Berens River 13	Churchill--Keewatinook Aski	CA	Canada	52.3696	-97.036	NAD83 (EPSG4269)	2020-2021	2	0	0	0	0	0	0	0	0	0	0	0	FALSE
8041		266 - Berens River - 06368 - BERENS RIVER 13 - MB04808911	Historical review completed. Initial testing underway.	Suspected		Indigenous Services Canada	A reserve as defined in the Indian Act	Canada Lands					81	0	0		123	982	1128	1128	1128	Manitoba	Berens River 13	Churchill--Keewatinook Aski	CA	Canada	52.3493	-96.9906	NAD83 (EPSG4269)	2020-2021	2	0	0	0	0	0	0	0	0	0	0	0	FALSE
8088		386 - Standing Buffalo - 06572 - STANDING BUFFALO 78 - SK04812311	Historical review completed. Initial testing underway.	Suspected		Indigenous Services Canada	A reserve as defined in the Indian Act	Canada Lands	Additional assessment				0	0	0		1	50	204	3627	12212	Saskatchewan	Big Quill No. 308	Regina--Qu'Appelle	CA	Canada	51.6885	-104.429	NAD83 (EPSG4269)	2020-2021	2	0	0	0	0	0	0	0	0	0	0	0	FALSE
8103		382 - Okanese - 06568 - OKANESE 82 - SK04813811	Historical review completed. Initial testing underway.	Suspected		Indigenous Services Canada	A reserve as defined in the Indian Act	Canada Lands	Additional assessment				0	0	0		1	65	176	2328	16448	Saskatchewan	Tullymet No. 216	Regina--Qu'Appelle	CA	Canada	51.0997	-103.349	NAD83 (EPSG4269)	2020-2021	2	0	0	0	0	0	0	0	0	0	0	0	FALSE
8104		367 - Keeseekoose - 06551 - KEESEEKOOSE 66 - SK04813911	Historical review planned.	Suspected		Indigenous Services Canada	A reserve as defined in the Indian Act	Canada Lands	Additional assessment				0	0	0			133	776	4862	11092	Saskatchewan	St. Philips No. 301	Yorkton--Melville	CA	Canada	51.7198	-101.861	NAD83 (EPSG4269)	2020-2021	1	0	0	0	0	0	0	0	0	0	0	0	FALSE
8126		384 - Peepeekisis Cree Nation No.81 - 06570 - PEEPEEKISIS 81 - SK04815911	Historical review completed. Initial testing underway.	Suspected		Indigenous Services Canada	A reserve as defined in the Indian Act	Canada Lands	Additional assessment				0	0	0			15	200	1074	3893	Saskatchewan	Maple Bush No. 224	Cypress Hills--Grasslands	CA	Canada	50.8667	-106.601	NAD83 (EPSG4269)	2020-2021	2	0	0	0	0	0	0	0	0	0	0	0	FALSE
8131		364 - Zagime Anishinabek - 06546 - SAKIMAY 74 - SK04816411	Historical review completed. Initial testing underway.	Suspected		Indigenous Services Canada	A reserve as defined in the Indian Act	Canada Lands	Additional assessment				0	0	0		5	180	658	4290	17230	Saskatchewan	Sakimay 74	Souris--Moose Mountain	CA	Canada	50.5207	-102.778	NAD83 (EPSG4269)	2020-2021	2	0	0	0	0	0	0	0	0	0	0	0	FALSE
8140		392 - Muskowekwan - 06579 - MUSKOWEKWAN 85 - SK04817111	Historical review planned.	Suspected		Indigenous Services Canada	A reserve as defined in the Indian Act	Canada Lands	Additional assessment				0	0	0		20	389	675	2792	10142	Saskatchewan	Muskowekwan 85	Regina--Qu'Appelle	CA	Canada	51.3235	-104.046	NAD83 (EPSG4269)	2020-2021	1	0	0	0	0	0	0	0	0	0	0	0	FALSE
8141		364 - Zagime Anishinabek - 06547 - SHESHEEP 74A - SK04817411	Historical review completed. Initial testing underway.	Suspected		Indigenous Services Canada	A reserve as defined in the Indian Act	Canada Lands	Additional assessment				0	0	0		6	319	733	4080	17899	Saskatchewan	Sakimay 74	Souris--Moose Mountain	CA	Canada	50.5898	-102.767	NAD83 (EPSG4269)	2020-2021	2	0	0	0	0	0	0	0	0	0	0	0	FALSE
8164		398 - Buffalo River Dene Nation - 06592 - BUFFALO RIVER DENE NATION 193 - SK04822411	Historical review planned.	Suspected		Indigenous Services Canada	A reserve as defined in the Indian Act	Canada Lands					0	0	0		28	356	690	977	2176	Saskatchewan	Buffalo River Dene Nation 193 (Peter Pond Lake 193)	Desnethé--Missinippi--Churchill River	CA	Canada	55.9099	-109.107	NAD83 (EPSG4269)	2020-2021	1	0	0	0	0	0	0	0	0	0	0	0	FALSE
8198		721 - Lhoosk'uz Dene Nation - 08313 - KLUSKUS 1 - BC04825011	Historical review planned.	Suspected		Indigenous Services Canada	A reserve as defined in the Indian Act	Canada Lands	Remediation				10	0	0	PHCs (petroleum hydrocarbons):Surface soil	17	36	36	36	106	British Columbia	Kluskus 1	Cariboo--Prince George	CA	Canada	53.0874	-124.49	NAD83 (EPSG4269)	2020-2021	1	0	0	0	0	0	0	0	0	0	0	0	FALSE
8242		617 - Tl'azt'en Nation - 07555 - BINCHE 2 - BC04827311	Historical review planned.	Suspected		Indigenous Services Canada	A reserve as defined in the Indian Act	Canada Lands	Other				0	0	0		46	183	183	5992	7125	British Columbia	Binche 2 (Pinchie 2)	Skeena--Bulkley Valley	CA	Canada	54.5746	-124.518	NAD83 (EPSG4269)	2020-2021	1	0	0	0	0	0	0	0	0	0	0	0	FALSE
25836		690 - Neskonlith - 07183 - NESKONLITH 1 - BC04848814	Historical review planned.	Suspected		Indigenous Services Canada	A reserve as defined in the Indian Act	Canada Lands	Additional assessment				0	0	0		37	731	3881	12944	155160	British Columbia	Neskonlith	North Okanagan--Shuswap	CA	Canada	50.7735	-119.717	NAD83 (EPSG4269)	2020-2021	1	0	0	0	0	0	0	0	0	0	0	0	FALSE
25839		571 - Skowkale - 09657 - PEKW'XE:YLES (PECKQUAYLIS) / 576 - Yakweakwioose - 09657 - PEKW'XE:YLES (PECKQUAYLIS) - BC04848313	Historical review completed. Initial testing underway.	Suspected		Indigenous Services Canada	A reserve as defined in the Indian Act	Canada Lands					0	0	0		2900	65089	87008	147562	420654	British Columbia	Chilliwack	Chilliwack--Hope	CA	Canada	49.1347	-121.949	NAD83 (EPSG4269)	2020-2021	2	0	0	0	0	0	0	0	0	0	0	0	FALSE
25856		719 - Williams Lake First Nation - 08292 - SAN JOSE 6 - BC04847713	Historical review completed. Initial testing underway.	Suspected		Indigenous Services Canada	A reserve as defined in the Indian Act	Canada Lands	Additional assessment				0	0	0		889	13045	15615	19005	22890	British Columbia	Williams Lake	Cariboo--Prince George	CA	Canada	52.1244	-122.124	NAD83 (EPSG4269)	2020-2021	2	0	0	0	0	0	0	0	0	0	0	0	FALSE
25859		571 - Skowkale - 08049 - SKOWKALE 10 - BC04847913	Historical review completed. Initial testing underway.	Suspected		Indigenous Services Canada	A reserve as defined in the Indian Act	Canada Lands	Additional assessment				0	0	0		1862	63999	87027	139651	407886	British Columbia	Skowkale	Chilliwack--Hope	CA	Canada	49.1357	-121.941	NAD83 (EPSG4269)	2020-2021	2	0	0	0	0	0	0	0	0	0	0	0	FALSE
25867		557 - Lil'wat Nation - 08005 - MOUNT CURRIE 10 - BC04852214	Historical review planned.	Suspected		Indigenous Services Canada	A reserve as defined in the Indian Act	Canada Lands					0	0	0		163	1653	3795	5918	19067	British Columbia	Mount Currie	West Vancouver--Sunshine Coast--Sea to Sky Country	CA	Canada	50.323	-122.722	NAD83 (EPSG4269)	2020-2021	1	0	0	0	0	0	0	0	0	0	0	0	FALSE
25926		95 - Première nation de Whapmagoostui - 06112 - WHAPMAGOOSTUI - QC04864315	Historical review completed. Initial testing underway.	Suspected		Indigenous Services Canada	A reserve as defined in the Indian Act	Canada Lands	Assessment				0	0	0		110	779	919	1265	1679	Quebec	Kuujjuarapik	Abitibi--Baie-James--Nunavik--Eeyou	CA	Canada	55.2861	-77.7363	NAD83 (EPSG4269)	2020-2021	2	0	0	0	0	0	0	0	0	0	0	0	FALSE
26004		343 - Mosquito, Grizzly Bear's Head, Lean Man First Nati - 06480 - GRIZZLY BEAR'S HEAD 110 & LEAN MAN 111 - SK04875216	Historical review completed. Initial testing underway.	Suspected		Indigenous Services Canada	A reserve as defined in the Indian Act	Canada Lands					0	0	0		16	332	1040	2108	28784	Saskatchewan	Mosquito 109	Battlefords--Lloydminster	CA	Canada	52.4741	-108.211	NAD83 (EPSG4269)	2020-2021	2	0	0	0	0	0	0	0	0	0	0	0	FALSE
26022		303 - Sayisi Dene First Nation - 06464 - CHURCHILL 1 - MB04857915	Historical review planned.	Suspected		Indigenous Services Canada	A reserve as defined in the Indian Act	Canada Lands					0	0	0		226	324	324	324	324	Manitoba	Churchill 1	Churchill--Keewatinook Aski	CA	Canada	58.7219	-98.4886	NAD83 (EPSG4269)	2020-2021	1	0	0	0	0	0	0	0	0	0	0	0	FALSE
26519		584 - Cheam - 08081 - CHEAM 1 - BC04864815	Historical review planned.	Suspected		Indigenous Services Canada	A reserve as defined in the Indian Act	Canada Lands					0	0	0		318	5609	14110	105455	296569	British Columbia	Cheam 1	Chilliwack--Hope	CA	Canada	49.1921	-121.779	NAD83 (EPSG4269)	2020-2021	1	0	0	0	0	0	0	0	0	0	0	0	FALSE
26567		569 - Semiahmoo - 08047 - SEMIAHMOO - BC04853614	Historical review planned.	Suspected		Indigenous Services Canada	A reserve as defined in the Indian Act	Canada Lands					0	0	0		1948	70944	140161	953765	2831750	British Columbia	Semiahmoo	South Surrey--White Rock	CA	Canada	49.0134	-122.767	NAD83 (EPSG4269)	2020-2021	1	0	0	0	0	0	0	0	0	0	0	0	FALSE
26576		563 - Katzie - 08025 - KATZIE 2 - BC04859915	Historical review completed. Initial testing underway.	Suspected		Indigenous Services Canada	A reserve as defined in the Indian Act	Canada Lands	Assessment				0	0	0		1413	79640	261486	1372398	2849269	British Columbia	Katzie 2	Langley--Aldergrove	CA	Canada	49.1952	-122.655	NAD83 (EPSG4269)	2020-2021	2	0	0	0	0	0	0	0	0	0	0	0	FALSE
26580		580 - Kwaw-kwaw-Apilt - 08072 - KWAWKWAWAPILT 6 - BC04886118	Historical review completed. Initial testing underway.	Suspected		Indigenous Services Canada	A reserve as defined in the Indian Act	Canada Lands					0	0	0	Metal, metalloid, and organometallic:Soil	2631	43907	84380	171226	486146	British Columbia	Kwawkwawapilt 6	Chilliwack--Hope	CA	Canada	49.1671	-121.981	NAD83 (EPSG4269)	2020-2021	2	46076.3	0	0	0	0	0	0	0	0	0	0	FALSE
26604		278 - Norway House Cree Nation - 06392 - NORWAY HOUSE 17 - MB04891919	Historical review completed. Initial testing underway.	Suspected		Indigenous Services Canada	A reserve as defined in the Indian Act	Canada Lands					0	0	0		207	2070	3533	5117	5451	Manitoba	Norway House 17	Churchill--Keewatinook Aski	CA	Canada	53.9709	-97.7909	NAD83 (EPSG4269)	2020-2021	2	0	0	0	0	0	0	0	0	0	0	0	FALSE
26638		222 - Temagami First Nation - 06154 - BEAR ISLAND 1 - ON04887618	Historical review planned.	Suspected		Indigenous Services Canada	A reserve as defined in the Indian Act	Canada Lands	Assessment				0	0	0	PHCs (petroleum hydrocarbons):Soil; PAHs (polycyclic aromatic hydrocarbon):Soil	52	202	296	816	3550	Ontario	Bear Island 1	Nipissing--Timiskaming	CA	Canada	46.9738	-80.076	NAD83 (EPSG4269)	2020-2021	1	0	0	0	0	0	0	0	0	0	0	0	FALSE
26649		616 - Okanagan - 07394 - DUCK LAKE 7 - BC04891619	Historical review completed. Initial testing underway.	Suspected		Indigenous Services Canada	A reserve as defined in the Indian Act	Canada Lands					0	0	0		1082	12356	25054	211347	320490	British Columbia	Duck Lake 7	Kelowna--Lake Country	CA	Canada	50.0195	-119.398	NAD83 (EPSG4269)	2020-2021	2	0	0	0	0	0	0	0	0	0	0	0	FALSE
26650		560 - Kwikwetlem First Nation - 08009 - COQUITLAM 1 - BC04901520	Historical review completed. Initial testing underway.	Suspected		Indigenous Services Canada	A reserve as defined in the Indian Act	Canada Lands					0	0	0		1207	137754	607125	2194791	2842671	British Columbia	Coquitlam	Port Moody--Coquitlam	CA	Canada	49.2303	-122.805	NAD83 (EPSG4269)	2020-2021	2	0	0	0	0	0	0	0	0	0	0	0	FALSE
26670		559 - Sts'ailes - 08007 - CHEHALIS 5 - BC04902720	Historical review completed. Initial testing underway.	Suspected		Indigenous Services Canada	A reserve as defined in the Indian Act	Canada Lands					0	0	0		198	758	4804	102515	356334	British Columbia	Chehalis 5	Mission--Matsqui--Fraser Canyon	CA	Canada	49.2961	-121.909	NAD83 (EPSG4269)	2020-2021	2	0	0	0	0	0	0	0	0	0	0	0	FALSE
26679		559 - Sts'ailes - 08007 - CHEHALIS 5 - BC04902920	Historical review completed. Initial testing underway.	Suspected		Indigenous Services Canada	A reserve as defined in the Indian Act	Canada Lands					0	0	0		198	758	4804	102515	356334	British Columbia	Chehalis 5	Mission--Matsqui--Fraser Canyon	CA	Canada	49.2961	-121.909	NAD83 (EPSG4269)	2020-2021	2	0	0	0	0	0	0	0	0	0	0	0	FALSE
26685		317 - Northlands Denesuline First Nation - 06468 - LAC BROCHET 197A - MB04903820	Historical review planned.	Suspected		Indigenous Services Canada	A reserve as defined in the Indian Act	Canada Lands					0	0	0		308	727	727	727	727	Manitoba	Lac Brochet 197A	Churchill--Keewatinook Aski	CA	Canada	58.623	-101.479	NAD83 (EPSG4269)	2020-2021	1	0	0	0	0	0	0	0	0	0	0	0	FALSE
26690		188 - Gull Bay - 06301 - GULL RIVER 55 - ON04901920	Historical review completed. Initial testing underway.	Suspected		Indigenous Services Canada	A reserve as defined in the Indian Act	Canada Lands					0	0	0	PHCs (petroleum hydrocarbons):Groundwater, Soil; BTEXs (benzene, toluene, ethylbenzene, and xylene):Soil; PAHs (polycyclic aromatic hydrocarbon):Soil	14	208	248	248	293	Ontario	Gull River 55	Thunder Bay--Superior North	CA	Canada	49.8066	-89.1081	NAD83 (EPSG4269)	2020-2021	2	40378	0	0	0	32302	0	0	0	0	0	0	FALSE
26693		Squamish (07969) - IR5 Former Paintball Field	Historical review planned.	Suspected		Indigenous Services Canada	A reserve as defined in the Indian Act	Canada Lands	Other	Site will be remediated							3515	256172	706093	1730403	2785335	British Columbia	Capilano 5	West Vancouver--Sunshine Coast--Sea to Sky Country	CA	Canada	49.3164	-123.124	NAD83 (EPSG4269)	2020-2021	1	0	400001	0	0	0	340001	0	0	0	0	0	FALSE
26702		353 - Lac La Ronge - 06520 - STANLEY 157 - 0603657808	Historical review planned.	Suspected		Indigenous Services Canada	A reserve as defined in the Indian Act	Canada Lands					0	0	0		282	1839	1839	2108	2650	Saskatchewan	Stanley 157	Desnethé--Missinippi--Churchill River	CA	Canada	55.3988	-104.579	NAD83 (EPSG4269)	2020-2021	1	0	366667	0	0	0	0	0	0	0	0	0	FALSE
5071014		616 - Okanagan - 07390 - OKANAGAN 1 - 7000033394	Historical review completed. Initial testing underway.	Suspected		Indigenous Services Canada	A reserve as defined in the Indian Act	Canada Lands	Additional assessment				0	0	0	PHCs (petroleum hydrocarbons):Other medium; PAHs (polycyclic aromatic hydrocarbon):Other medium	57	1173	37960	82248	219995	British Columbia	Okanagan (Part) 1	North Okanagan--Shuswap	CA	Canada	50.3274	-119.351	NAD83 (EPSG4269)	2020-2021	2	0	0	0	0	0	0	0	0	0	0	0	FALSE
5073002		725 - Wet'suwet'en First Nation - 07455 - PALLING 1 - 7000109898	Historical review planned.	Suspected		Indigenous Services Canada	A reserve as defined in the Indian Act	Canada Lands	Additional assessment				0	0	0		11	57	273	3519	7183	British Columbia	Palling 1	Skeena--Bulkley Valley	CA	Canada	54.333	-125.896	NAD83 (EPSG4269)	2020-2021	1	0	0	0	0	0	0	0	0	0	0	0	FALSE
5362006		536 - Gitwangak - 06775 - GITWANGAK 1 - 7000071396	Historical review completed. Initial testing underway.	Suspected		Indigenous Services Canada	A reserve as defined in the Indian Act	Canada Lands	Additional assessment				0	0	0	PHCs (petroleum hydrocarbons):Soil; PAHs (polycyclic aromatic hydrocarbon):Soil	76	490	534	1707	6646	British Columbia	Gitwangak 1	Skeena--Bulkley Valley	CA	Canada	55.1008	-128.06	NAD83 (EPSG4269)	2020-2021	2	0	0	0	0	0	0	0	0	0	0	0	FALSE
19118021		398 - Buffalo River Dene Nation - 06592 - BUFFALO RIVER DENE NATION 193 - SK04820611	Historical review completed. Initial testing underway.	Suspected		Indigenous Services Canada	A reserve as defined in the Indian Act	Canada Lands	Additional assessment				0	0	0		25	236	600	1515	2176	Saskatchewan	Buffalo River Dene Nation 193 (Peter Pond Lake 193)	Desnethé--Missinippi--Churchill River	CA	Canada	55.9236	-108.922	NAD83 (EPSG4269)	2020-2021	2	0	0	0	0	0	0	0	0	0	0	0	FALSE
19118028		398 - Buffalo River Dene Nation - 06592 - BUFFALO RIVER DENE NATION 193 - SK04821211	Historical review completed. Initial testing underway.	Suspected		Indigenous Services Canada	A reserve as defined in the Indian Act	Canada Lands	Additional assessment				0	0	0		28	401	894	1102	2176	Saskatchewan	Buffalo River Dene Nation 193 (Peter Pond Lake 193)	Desnethé--Missinippi--Churchill River	CA	Canada	55.9065	-109.017	NAD83 (EPSG4269)	2020-2021	2	0	0	0	0	0	0	0	0	0	0	0	FALSE
4504		659 - Ahousaht - 06852 - MARKTOSIS 15 - 0902471205	Historical review not required.	Closed		Indigenous Services Canada	A reserve as defined in the Indian Act	Canada Lands	Other				0	0	0		440	639	687	4351	5739	British Columbia	Marktosis 15	Courtenay--Alberni	CA	Canada	49.2758	-126.059	NAD83 (EPSG4269)	2019-2020	1	500	0	0	0	0	0	0	0	0	0	0	TRUE
6970		139 - Chippewas of Rama First Nation - 06195 - CHIPPEWAS OF RAMA FIRST NATION - 0403488908	Historical review completed. No further action required.	Closed		Indigenous Services Canada	A reserve as defined in the Indian Act	Canada Lands	Additional assessment				0	0	0		43	1685	17909	128639	607710	Ontario	Ramara	Simcoe North	CA	Canada	44.7	-79.29	NAD83 (EPSG4269)	2019-2020	2	0	0	0	0	0	0	0	0	0	0	0	FALSE
26594		#NAME?	Initial testing completed. No further action required.	Closed		Indigenous Services Canada	A reserve as defined in the Indian Act	Canada Lands					0	0	0		75	1097	2446	4918	9360	Manitoba	Peguis 1B	Churchill--Keewatinook Aski	CA	Canada	51.2918	-97.5794	NAD83 (EPSG4269)	2019-2020	2	0	0	0	0	0	0	0	0	0	0	0	FALSE
26595		#NAME?	Initial testing completed. No further action required.	Closed		Indigenous Services Canada	A reserve as defined in the Indian Act	Canada Lands					0	0	0		20	491	1932	4553	7372	Manitoba	Peguis 1B	Churchill--Keewatinook Aski	CA	Canada	51.372	-97.4962	NAD83 (EPSG4269)	2019-2020	2	0	0	0	0	0	0	0	0	0	0	0	FALSE
5133001		448 - Dene Tha' - 06673 - UPPER HAY RIVER 212 - 6000008095	Long term monitoring completed. No further action required.	Closed	Medium Priority for Action	Indigenous Services Canada	A reserve as defined in the Indian Act	Canada Lands	Other				30	0	0	PHCs (petroleum hydrocarbons):Soil; PAHs (polycyclic aromatic hydrocarbon):Soil	48	291	293	300	363	Alberta	Upper Hay River 212	Grande Prairie--Mackenzie	CA	Canada	59.0463	-117.72	NAD83 (EPSG4269)	2019-2020	10	0	0	0	0	0	0	0	0	0	0	0	FALSE
5336007		677 - Nisga'a Village of New Aiyansh - 07579 - NEW AIYANSH 1 - 7000097397	Remediation / risk management completed. No further action required.	Closed	Medium Priority for Action	Indigenous Services Canada	A reserve as defined in the Indian Act	Canada Lands	Other				20	0	0	PHCs (petroleum hydrocarbons):Soil; PAHs (polycyclic aromatic hydrocarbon):Soil	461	748	784	927	1870	British Columbia	Nisga'a	Skeena--Bulkley Valley	CA	Canada	55.1999	-129.082	NAD83 (EPSG4269)	2019-2020	8	0	500	0	0	0	0	0	0	0	0	0	TRUE
4504		659 - Ahousaht - 06852 - MARKTOSIS 15 - 0902471205	Historical review not required.	Closed		Indigenous Services Canada	A reserve as defined in the Indian Act	Canada Lands	Other				0	0	0		440	639	687	4351	5739	British Columbia	Marktosis 15	Courtenay--Alberni	CA	Canada	49.2758	-126.059	NAD83 (EPSG4269)	2020-2021	1	0	0	0	0	0	0	0	0	0	0	0	TRUE
5109		438 - Alexander - 06650 - ALEXANDER 134 / 0702531705	Historical review completed. No further action required.	Closed		Indigenous Services Canada	A reserve as defined in the Indian Act	Canada Lands					6000	0	0		51	1042	3059	27716	926683	Alberta	Alexander 134	Sturgeon River--Parkland	CA	Canada	53.8289	-113.961	NAD83 (EPSG4269)	2020-2021	2	0	0	0	0	0	0	0	0	0	0	0	TRUE
6970		139 - Chippewas of Rama First Nation - 06195 - CHIPPEWAS OF RAMA FIRST NATION - 0403488908	Historical review completed. No further action required.	Closed		Indigenous Services Canada	A reserve as defined in the Indian Act	Canada Lands	Additional assessment				0	0	0		43	1685	17909	128639	607710	Ontario	Ramara	Simcoe North	CA	Canada	44.7	-79.29	NAD83 (EPSG4269)	2020-2021	2	0	0	0	0	0	0	0	0	0	0	0	TRUE
26594		#NAME?	Initial testing completed. No further action required.	Closed		Indigenous Services Canada	A reserve as defined in the Indian Act	Canada Lands					0	0	0		75	1097	2446	4918	9360	Manitoba	Peguis 1B	Churchill--Keewatinook Aski	CA	Canada	51.2918	-97.5794	NAD83 (EPSG4269)	2020-2021	3	0	0	0	0	0	0	0	0	0	0	0	TRUE
26595		#NAME?	Initial testing completed. No further action required.	Closed		Indigenous Services Canada	A reserve as defined in the Indian Act	Canada Lands					0	0	0		20	491	1932	4553	7372	Manitoba	Peguis 1B	Churchill--Keewatinook Aski	CA	Canada	51.372	-97.4962	NAD83 (EPSG4269)	2020-2021	3	0	0	0	0	0	0	0	0	0	0	0	TRUE
26697		689 - Little Shuswap Lake - 07178 - QUAAOUT 1 - BC04899119	Historical review not required.	Closed		Indigenous Services Canada	A reserve as defined in the Indian Act	Canada Lands					0	0	0		29	799	3350	17002	70599	British Columbia	Quaaout 1	North Okanagan--Shuswap	CA	Canada	50.8943	-119.588	NAD83 (EPSG4269)	2020-2021	1	49968	0	0	0	0	0	0	0	0	0	0	TRUE
5133001		448 - Dene Tha' - 06673 - UPPER HAY RIVER 212 - 6000008095	Long term monitoring completed. No further action required.	Closed	Medium Priority for Action	Indigenous Services Canada	A reserve as defined in the Indian Act	Canada Lands	Other				30	0	0	PHCs (petroleum hydrocarbons):Soil; PAHs (polycyclic aromatic hydrocarbon):Soil	48	291	293	300	363	Alberta	Upper Hay River 212	Grande Prairie--Mackenzie	CA	Canada	59.0463	-117.72	NAD83 (EPSG4269)	2020-2021	10	0	0	0	0	0	0	0	0	0	0	0	FALSE
5336007		677 - Nisga'a Village of New Aiyansh - 07579 - NEW AIYANSH 1 - 7000097397	Remediation / risk management completed. No further action required.	Closed	Medium Priority for Action	Indigenous Services Canada	A reserve as defined in the Indian Act	Canada Lands	Other				20	0	0	PHCs (petroleum hydrocarbons):Soil; PAHs (polycyclic aromatic hydrocarbon):Soil	461	748	784	927	1870	British Columbia	Nisga'a	Skeena--Bulkley Valley	CA	Canada	55.1999	-129.082	NAD83 (EPSG4269)	2020-2021	8	0	0	0	0	0	0	0	0	0	0	0	TRUE
23475		Kyuquot Nursing Station	Initial testing completed. No further action required.	Closed		Health Canada	A reserve as defined in the Indian Act	Canada Lands	Additional assessment		Petroleum hydrocarbon impacted soil is suspected to exist at the site of the above ground fuel tank at the health station. An environmental site assessment is required to determine the extent of the contamination.		0			PHCs (petroleum hydrocarbons):Soil	181	181	181	188	2378	British Columbia	Houpsitas 6	North Island--Powell River	CA	Canada	50.0298	-127.379	NAD83 (EPSG4269)	2008-2009	3	0	0	0	0	0	0	0	0	0	0	0	FALSE
58145001		Shamattawa	Remediation / risk management completed. No further action required.	Closed	High Priority for Action	Health Canada	A reserve as defined in the Indian Act	Canada Lands	Remediation		Petroleum hydrocarbon contamination has resulted from a leak of approximately 5,650 litres of diesel from the 6th to the 9th of February in 2005. The fuel release occurred between the nursing station building and the facility’s three 1,135 litre aboveground storage tanks due to a ruptured supply line running from the tanks to the nursing station. A volume of approximately 310 cubic metres of contaminated soil is present at the site over a total estimated area of 168 square metres. Approximately 60 square metres of impacts exists underneath the nursing station building. A remediation system was installed in 2008 and will continue to the end of 2009.		310			PHCs (petroleum hydrocarbons):Soil	134	1232	1236	1236	1236	Manitoba	Shamattawa 1	Churchill--Keewatinook Aski	CA	Canada	55.8513	-92.0795	NAD83 (EPSG4269)	2008-2009	8	0	36001	0	0	0	28801	0	0	310	0	0	FALSE
23475		Kyuquot Nursing Station	Initial testing completed. No further action required.	Closed		Health Canada	A reserve as defined in the Indian Act	Canada Lands	Additional assessment		Petroleum hydrocarbon impacted soil is suspected to exist at the site of the above ground fuel tank at the health station. An environmental site assessment is required to determine the extent of the contamination.		0			PHCs (petroleum hydrocarbons):Soil	181	181	181	188	2378	British Columbia	Houpsitas 6	North Island--Powell River	CA	Canada	50.0298	-127.379	NAD83 (EPSG4269)	2009-2010	3	22038	0	0	0	22038	0	0	0	0	0	0	TRUE
24561		Heiltsuk Atlasta House (Bella Bella)	Initial testing completed. No further action required.	Closed	Medium Priority for Action	Health Canada	A reserve as defined in the Indian Act	Canada Lands	Remediation, Assessment		An environmental site assessment to determine the full extent of the contamination is recommended.		3			PHCs (petroleum hydrocarbons):Surface soil	339	1069	1069	1069	1069	British Columbia	Bella Bella 1	Skeena--Bulkley Valley	CA	Canada	52.1591	-128.148	NAD83 (EPSG4269)	2009-2010	4	0	0	0	0	0	0	0	0	0	0	0	TRUE
58145001		Shamattawa	Remediation / risk management completed. No further action required.	Closed	High Priority for Action	Health Canada	A reserve as defined in the Indian Act	Canada Lands	Remediation		Petroleum hydrocarbon contamination has resulted from a leak of approximately 5,650 litres of diesel from the 6th to the 9th of February in 2005. The fuel release occurred between the nursing station building and the facility’s three 1,135 litre aboveground storage tanks due to a ruptured supply line running from the tanks to the nursing station. A volume of approximately 310 cubic metres of contaminated soil is present at the site over a total estimated area of 168 square metres. Approximately 60 square metres of impacts exists underneath the nursing station building. A remediation system was installed in 2008 and will continue to the end of 2009.		310			PHCs (petroleum hydrocarbons):Soil	134	1232	1236	1236	1236	Manitoba	Shamattawa 1	Churchill--Keewatinook Aski	CA	Canada	55.8513	-92.0795	NAD83 (EPSG4269)	2009-2010	8	0	13500	0	0	0	13500	0	0	310	0	0	TRUE
5076001		597 - Penticton - 07397 - PENTICTON 1 - 7000088397	Confirmatory sampling completed. Long term monitoring underway.	Active	High Priority for Action	Indigenous Services Canada	A reserve as defined in the Indian Act	Canada Lands	Other				68	0	0	PHCs (petroleum hydrocarbons):Soil; BTEXs (benzene, toluene, ethylbenzene, and xylene):Soil; PAHs (polycyclic aromatic hydrocarbon):Soil	14	1224	41324	66328	251191	British Columbia	Penticton 1	South Okanagan--West Kootenay	CA	Canada	49.4791	-119.684	NAD83 (EPSG4269)	2019-2020	9	0	3000	0	0	0	0	0	0	0	0	0	FALSE
5080002		715 - Lhtako Dene Nation - 08270 - QUESNEL 1 - 7000097297	Remedial action plan completed. Remediation / risk management underway.	Active	Medium Priority for Action	Indigenous Services Canada	A reserve as defined in the Indian Act	Canada Lands	Remediation				1	0	0	PHCs (petroleum hydrocarbons):Soil; PAHs (polycyclic aromatic hydrocarbon):Soil	830	12917	18230	22215	24564	British Columbia	Cariboo A	Cariboo--Prince George	CA	Canada	52.9539	-122.451	NAD83 (EPSG4269)	2019-2020	7	0	3000	0	0	0	0	0	0	0	0	0	FALSE
5087008		569 - Semiahmoo - 08047 - SEMIAHMOO - 7000026294	Remedial action plan completed. Remediation / risk management underway.	Active	Not a Priority for Action	Indigenous Services Canada	A reserve as defined in the Indian Act	Canada Lands	Other				0	0	0	Metal, metalloid, and organometallic:Soil	2265	74429	141542	955799	2832945	British Columbia	Semiahmoo	South Surrey--White Rock	CA	Canada	49.0128	-122.774	NAD83 (EPSG4269)	2019-2020	7	0	0	0	0	0	0	0	0	0	0	0	FALSE
5091001		687 - Skeetchestn - 07169 - SKEETCHESTN - 7000083896	Initial testing completed. Detailed testing underway.	Active		Indigenous Services Canada	A reserve as defined in the Indian Act	Canada Lands	Other				0	0	0	PHCs (petroleum hydrocarbons):Soil; PAHs (polycyclic aromatic hydrocarbon):Soil	11	193	398	3039	92751	British Columbia	Skeetchestn	Kamloops--Thompson--Cariboo	CA	Canada	50.819	-120.959	NAD83 (EPSG4269)	2019-2020	3	3400	0	0	0	0	0	0	0	0	0	0	FALSE
5097001		574 - Squiala First Nation - 08056 - SQUIAALA 7 - 7000078096	Confirmatory sampling completed. Long term monitoring underway.	Active	Not a Priority for Action	Indigenous Services Canada	A reserve as defined in the Indian Act	Canada Lands	Remediation				0	0	63	PHCs (petroleum hydrocarbons):Groundwater, Surface soil	1705	47952	85738	174339	486835	British Columbia	Squiaala	Chilliwack--Hope	CA	Canada	49.1587	-121.98	NAD83 (EPSG4269)	2019-2020	9	0	0	0	0	0	0	0	0	0	0	0	FALSE
5103004		617 - Tl'azt'en Nation - 07554 - TACHE 1 - 7000113898	Initial testing completed. Detailed testing underway.	Active		Indigenous Services Canada	A reserve as defined in the Indian Act	Canada Lands	Other				0	0	0		109	456	456	728	6412	British Columbia	Tache 1	Skeena--Bulkley Valley	CA	Canada	54.6618	-124.737	NAD83 (EPSG4269)	2019-2020	3	0	0	0	0	0	0	0	0	0	0	0	FALSE
5120001		447 - Little Red River Cree Nation - 06666 - FOX LAKE 162 - 6000002893	Remedial action plan completed. Remediation / risk management underway.	Active	Medium Priority for Action	Indigenous Services Canada	A reserve as defined in the Indian Act	Canada Lands	Other				3000	0	0	PHCs (petroleum hydrocarbons):Soil; PAHs (polycyclic aromatic hydrocarbon):Soil	65	1187	2064	2205	3720	Alberta	Fox Lake 162	Peace River--Westlock	CA	Canada	58.4654	-114.532	NAD83 (EPSG4269)	2019-2020	7	0	0	0	0	0	0	0	0	0	0	0	FALSE
5121003		468 - Fort McMurray #468 First Nation - 06722 - GREGOIRE LAKE 176 - 6000000393	Initial testing completed. Detailed testing underway.	Active	Medium Priority for Action	Indigenous Services Canada	A reserve as defined in the Indian Act	Canada Lands	Additional assessment				12	0	0	Other Physical/Chemical (pH, temperature, dissolved solids, turbidity, etc.):Other medium	106	279	347	1457	72976	Alberta	Gregoire Lake 176A	Fort McMurray--Cold Lake	CA	Canada	56.4419	-111.174	NAD83 (EPSG4269)	2019-2020	4	0	0	0	0	0	0	0	0	0	0	0	FALSE
5125003		439 - Louis Bull - 06651 - LOUIS BULL 138B - 6000018695	Initial testing completed. Detailed testing underway.	Active	Not a Priority for Action	Indigenous Services Canada	A reserve as defined in the Indian Act	Canada Lands	Additional assessment				6000	0	0	Other Physical/Chemical (pH, temperature, dissolved solids, turbidity, etc.):Other medium	85	1818	4083	36271	117508	Alberta	Louis Bull 138B	Red Deer--Lacombe	CA	Canada	52.8902	-113.565	NAD83 (EPSG4269)	2019-2020	4	0	0	0	0	0	0	0	0	0	0	0	FALSE
5127004		462 - Saddle Lake Cree Nation - 06702 - SADDLE LAKE 125 - 6000029798	Initial testing completed. Detailed testing underway.	Active	Medium Priority for Action	Indigenous Services Canada	A reserve as defined in the Indian Act	Canada Lands	Other				430	0	0	PHCs (petroleum hydrocarbons):Soil; PAHs (polycyclic aromatic hydrocarbon):Soil		2	135	4854	22951	Alberta	Saddle Lake 125	Lakeland	CA	Canada	53.973	-111.682	NAD83 (EPSG4269)	2019-2020	4	0	0	0	0	0	0	0	0	0	0	0	FALSE
5136005		462 - Saddle Lake Cree Nation - 06703 - WHITE FISH LAKE 128 - 6000026596	Remediation / risk management completed. Confirmatory sampling underway.	Active	High Priority for Action	Indigenous Services Canada	A reserve as defined in the Indian Act	Canada Lands	Additional assessment				6000	0	0	Halogenated Hydrocarbon:Soil	81	1023	1746	4251	20161	Alberta	White Fish Lake 128	Lakeland	CA	Canada	54.2968	-111.802	NAD83 (EPSG4269)	2019-2020	8	0	0	0	0	0	0	0	0	0	0	0	FALSE
5157007		183 - Eabametoong First Nation - 06296 - FORT HOPE 64 - 3000026395	Remedial action plan completed. Remediation / risk management underway.	Active	High Priority for Action	Indigenous Services Canada	A reserve as defined in the Indian Act	Canada Lands	Additional assessment, Other				445	0	0	PHCs (petroleum hydrocarbons):Groundwater, Soil; Other organics:Surface soil	9	168	576	1088	1088	Ontario	Fort Hope 64	Kenora	CA	Canada	51.5549	-87.9026	NAD83 (EPSG4269)	2019-2020	7	0	18078	0	0	0	15366	0	0	0	0	0	FALSE
5173005		238 - North Spirit Lake - 06340 - NORTH SPIRIT LAKE - 0401224103	Initial testing completed. Detailed testing underway.	Active	Medium Priority for Action	Indigenous Services Canada	A reserve as defined in the Indian Act	Canada Lands	Additional assessment				1	0	0	PHCs (petroleum hydrocarbons):Soil	48	292	292	292	317	Ontario	North Spirit Lake	Kenora	CA	Canada	52.4853	-93.0093	NAD83 (EPSG4269)	2019-2020	4	0	0	0	0	0	0	0	0	0	0	0	FALSE
5175006		136 - Wasauksing First Nation - 06205 - PARRY ISLAND FIRST NATION - 3000037495	Remediation / risk management completed. Confirmatory sampling underway.	Active	High Priority for Action	Indigenous Services Canada	A reserve as defined in the Indian Act	Canada Lands	Periodic Monitoring, Additional assessment				0	0	9300	PHCs (petroleum hydrocarbons):Soil; PAHs (polycyclic aromatic hydrocarbon):Soil	861	8352	11211	18848	35704	Ontario	Parry Sound	Parry Sound--Muskoka	CA	Canada	45.3351	-80.0373	NAD83 (EPSG4269)	2019-2020	8	0	2.18084e+06	0	0	0	2.13084e+06	0	0	0	0	0	TRUE
5176006		208 - Pikangikum - 06320 - PIKANGIKUM 14 - 3000008294	Remedial action plan completed. Remediation / risk management underway.	Active	High Priority for Action	Indigenous Services Canada	A reserve as defined in the Indian Act	Canada Lands	Remediation				2327	0	0	PHCs (petroleum hydrocarbons):Groundwater, Soil; BTEXs (benzene, toluene, ethylbenzene, and xylene):Groundwater, Soil; PAHs (polycyclic aromatic hydrocarbon):Groundwater, Soil					473	Ontario	Pikangikum 14	Kenora	CA	Canada	51.8145	-93.9749	NAD83 (EPSG4269)	2019-2020	7	0	175286	0	0	0	143115	0	0	0	0	0	FALSE
5184001		132 - Seine River First Nation - 06254 - SEINE RIVER 23A - 3000026595	Initial testing completed. Detailed testing underway.	Active	Medium Priority for Action	Indigenous Services Canada	A reserve as defined in the Indian Act	Canada Lands	Additional assessment				2600	0	0	PHCs (petroleum hydrocarbons):Soil	53	361	385	549	1731	Ontario	Seine River 23A	Thunder Bay--Rainy River	CA	Canada	48.721	-92.4256	NAD83 (EPSG4269)	2019-2020	4	0	0	0	0	0	0	0	0	0	0	0	FALSE
5187004		121 - Six Nations of the Grand River - 06225 - SIX NATIONS 40 - 3000115299	Initial testing completed. Detailed testing underway.	Active		Indigenous Services Canada	A reserve as defined in the Indian Act	Canada Lands	Remediation				1	0	0	PHCs (petroleum hydrocarbons):Soil; PAHs (polycyclic aromatic hydrocarbon):Soil		382	15167	268601	1264127	Ontario	Six Nations (Part) 40	Brantford--Brant	CA	Canada	43.03	-80.05	NAD83 (EPSG4269)	2019-2020	3	0	0	0	0	0	0	0	0	0	0	0	FALSE
5190004		204 - North Caribou Lake - 06315 - WEAGAMOW LAKE 87 - 3000005994	Detailed testing completed. Remedial action plan under development.	Active	High Priority for Action	Indigenous Services Canada	A reserve as defined in the Indian Act	Canada Lands	Remediation				15880	0	0	PHCs (petroleum hydrocarbons):Groundwater, Soil	25	446	899	905	905	Ontario	Weagamow Lake 87	Kenora	CA	Canada	52.9455	-91.314	NAD83 (EPSG4269)	2019-2020	6	0	0	0	0	0	0	0	0	0	0	0	FALSE
5193010		175 - Wikwemikong - 06175 - WIKWEMIKONG UNCEDED RESERVE - 3000033095	Initial testing completed. Detailed testing underway.	Active	Medium Priority for Action	Indigenous Services Canada	A reserve as defined in the Indian Act	Canada Lands	Assessment				1	0	0	PHCs (petroleum hydrocarbons):Soil; PAHs (polycyclic aromatic hydrocarbon):Soil; Metal, metalloid, and organometallic:Surface soil	654	1940	3917	8947	29311	Ontario	Wikwemikong Unceded	Algoma--Manitoulin--Kapuskasing	CA	Canada	45.8047	-81.72	NAD83 (EPSG4269)	2019-2020	4	22984	0	0	0	4891	0	0	0	0	0	0	FALSE
5332002		292 - Tootinaowaziibeeng Treaty Reserve - 06411 - VALLEY RIVER 63A - 4000045302	Initial testing completed. Detailed testing underway.	Active	Low Priority for Action	Indigenous Services Canada	A reserve as defined in the Indian Act	Canada Lands	Additional assessment, Other				900	0	0	PHCs (petroleum hydrocarbons):Surface soil, Soil	23	352	510	2303	8604	Manitoba	Valley River 63A	Dauphin--Swan River--Neepawa	CA	Canada	51.221	-100.945	NAD83 (EPSG4269)	2019-2020	4	0	0	0	0	0	0	0	0	0	0	0	FALSE
5340002		26 - Membertou - 06056 - MEMBERTOU 28B - 1000028195	Initial testing completed. Detailed testing underway.	Active		Indigenous Services Canada	A reserve as defined in the Indian Act	Canada Lands					6000	0	0	Metal, metalloid, and organometallic:Soil	2732	31655	44921	157287	174871	Nova Scotia	Membertou 28B	Sydney--Victoria	CA	Canada	46.1141	-60.1911	NAD83 (EPSG4269)	2019-2020	3	0	0	0	0	0	0	0	0	0	0	0	FALSE
5350001		81 - Naskapi Nation of Kawawachikamach - 06085 - KAWAWACHIKAMACH - 2000089199	Initial testing completed. Detailed testing underway.	Active	Insufficient Information	Indigenous Services Canada	A reserve as defined in the Indian Act	Canada Lands	Additional assessment				200	0	0	PHCs (petroleum hydrocarbons):Soil	44	444	1566	1642	1642	Quebec	Kawawachikamach	Manicouagan	CA	Canada	54.8617	-66.7616	NAD83 (EPSG4269)	2019-2020	4	0	0	0	0	0	0	0	0	0	0	0	FALSE
5364005		683 - Iskut - 08363 - ISKUT 6 - 7000107098	Initial testing completed. Detailed testing underway.	Active		Indigenous Services Canada	A reserve as defined in the Indian Act	Canada Lands	Additional assessment				6000	0	0	PHCs (petroleum hydrocarbons):Soil; PAHs (polycyclic aromatic hydrocarbon):Soil	265	294	294	294	294	British Columbia	Iskut 6	Skeena--Bulkley Valley	CA	Canada	57.8396	-129.991	NAD83 (EPSG4269)	2019-2020	3	0	0	0	0	0	0	0	0	0	0	0	FALSE
5374001		705 - Lytton - 08362 - INKLUCKCHEEN 21B - 7000118498	Remedial action plan completed. Remediation / risk management underway.	Active	Medium Priority for Action	Indigenous Services Canada	A reserve as defined in the Indian Act	Canada Lands	Remediation				21	0	0	PHCs (petroleum hydrocarbons):Soil; PAHs (polycyclic aromatic hydrocarbon):Soil	144	672	894	1338	3870	British Columbia	Inkluckcheen	Mission--Matsqui--Fraser Canyon	CA	Canada	50.2656	-121.599	NAD83 (EPSG4269)	2019-2020	7	0	3000	0	0	0	0	0	0	0	0	0	FALSE
5376002		74 - Algonquins of Barriere Lake - 06135 - RAPID LAKE - 2000091901	Initial testing completed. Detailed testing underway.	Active	Medium Priority for Action	Indigenous Services Canada	A reserve as defined in the Indian Act	Canada Lands	Additional assessment				500	0	0	PHCs (petroleum hydrocarbons):Soil						Quebec	Lac-Rapide	Pontiac	CA	Canada	47.2581	-76.7073	NAD83 (EPSG4269)	2019-2020	4	0	0	0	0	0	0	0	0	0	0	0	FALSE
5381001		440 - Enoch Cree Nation #440 - 06652 - ENOCH CREE NATION 135 - 6000021796	Confirmatory sampling completed. Long term monitoring underway.	Active	Medium Priority for Action	Indigenous Services Canada	A reserve as defined in the Indian Act	Canada Lands	Periodic Monitoring, Additional assessment				6000	0	0	Other organics:Soil	132	3605	105094	946995	1326104	Alberta	Stony Plain 135	Sturgeon River--Parkland	CA	Canada	53.5006	-113.768	NAD83 (EPSG4269)	2019-2020	9	0	0	0	0	0	0	0	0	0	0	0	FALSE
5382013		546 - Halfway River First Nation - 06956 - HALFWAY RIVER 168 - 7000109698	Initial testing completed. Detailed testing underway.	Active		Indigenous Services Canada	A reserve as defined in the Indian Act	Canada Lands	Additional assessment				6000	0	0	PHCs (petroleum hydrocarbons):Soil; PAHs (polycyclic aromatic hydrocarbon):Soil	13	70	127	304	1126	British Columbia	Halfway River 168	Prince George--Peace River--Northern Rockies	CA	Canada	56.5124	-121.963	NAD83 (EPSG4269)	2019-2020	3	0	0	0	0	0	0	0	0	0	0	0	FALSE
19118030		578 - Sumas First Nation - 08061 - UPPER SUMAS 6 - BC04838112	Initial testing completed. Detailed testing underway.	Active		Indigenous Services Canada	A reserve as defined in the Indian Act	Canada Lands	Additional assessment				0	0	0		305	25011	87395	289832	1087043	British Columbia	Upper Sumas 6	Abbotsford	CA	Canada	49.0605	-122.192	NAD83 (EPSG4269)	2019-2020	3	0	0	0	0	0	0	0	0	0	0	0	FALSE
19118044		578 - Sumas First Nation - 08061 - UPPER SUMAS 6 - BC04839412	Initial testing completed. Detailed testing underway.	Active		Indigenous Services Canada	A reserve as defined in the Indian Act	Canada Lands					0	0	0	Metal, metalloid, and organometallic:Surface soil	191	24596	86637	288441	1062709	British Columbia	Upper Sumas 6	Abbotsford	CA	Canada	49.0527	-122.191	NAD83 (EPSG4269)	2019-2020	3	0	0	0	0	0	0	0	0	0	0	0	FALSE
19118077		77 - Conseil des Atikamekw de Wemotaci - 06103 - COMMUNAUTÉ DE WEMOTACI - QC04842912	Initial testing completed. Detailed testing underway.	Active	Medium Priority for Action	Indigenous Services Canada	A reserve as defined in the Indian Act	Canada Lands					162	0	0	PHCs (petroleum hydrocarbons):Soil; BTEXs (benzene, toluene, ethylbenzene, and xylene):Groundwater; PAHs (polycyclic aromatic hydrocarbon):Groundwater; Metal, metalloid, and organometallic:Groundwater	527	1181	1258	1400	1604	Quebec	Wemotaci	Saint-Maurice--Champlain	CA	Canada	47.9019	-73.7834	NAD83 (EPSG4269)	2019-2020	4	0	0	0	0	0	0	0	0	0	0	0	FALSE
424		188 - Gull Bay - 06301 - GULL RIVER 55 - 3000029595	Detailed testing completed. Remediation / risk management planned.	Active	Low Priority for Action	Indigenous Services Canada	A reserve as defined in the Indian Act	Canada Lands	Additional assessment				30	0	0	PHCs (petroleum hydrocarbons):Soil; PAHs (polycyclic aromatic hydrocarbon):Soil; Metal, metalloid, and organometallic:Soil	13	205	248	249	294	Ontario	Gull River 55	Thunder Bay--Superior North	CA	Canada	49.8017	-89.1083	NAD83 (EPSG4269)	2020-2021	5	8967	0	0	0	7173	0	0	0	0	0	0	FALSE
444		142 - Albany - 06258 - FORT ALBANY 67 - 3000106698	Initial testing completed. Detailed testing underway.	Active		Indigenous Services Canada	A reserve as defined in the Indian Act	Canada Lands	Additional assessment				1	0	0	Other organics:Soil	9	169	1403	2148	2148	Ontario	Fort Albany (Part) 67	Timmins--James Bay	CA	Canada	52.2852	-81.6528	NAD83 (EPSG4269)	2020-2021	3	0	0	0	0	0	0	0	0	0	0	0	FALSE
457		183 - Eabametoong First Nation - 06296 - FORT HOPE 64 - 3000025895	Remedial action plan completed. Remediation / risk management underway.	Active	High Priority for Action	Indigenous Services Canada	A reserve as defined in the Indian Act	Canada Lands	Remediation, Additional assessment				2594	0	0	PHCs (petroleum hydrocarbons):Groundwater, Sediment, Soil; PAHs (polycyclic aromatic hydrocarbon):Groundwater, Sediment, Soil	9	163	560	1088	1088	Ontario	Fort Hope 64	Kenora	CA	Canada	51.5554	-87.9075	NAD83 (EPSG4269)	2020-2021	7	0	0	0	0	0	0	0	0	0	0	0	FALSE
477		654 - Tsawout First Nation - 06832 - EAST SAANICH 2 - 0902104305	Initial testing completed. Detailed testing underway.	Active		Indigenous Services Canada	A reserve as defined in the Indian Act	Canada Lands	Additional assessment				0	0	0	Metal, metalloid, and organometallic:Surface water, Sediment	1944	27951	67982	439741	555929	British Columbia	East Saanich 2	Saanich--Gulf Islands	CA	Canada	48.5936	-123.403	NAD83 (EPSG4269)	2020-2021	3	0	0	0	0	0	0	0	0	0	0	0	FALSE
482		654 - Tsawout First Nation - 06832 - EAST SAANICH 2 - 0902108905	Confirmatory sampling completed. Long term monitoring underway.	Active	Medium Priority for Action	Indigenous Services Canada	A reserve as defined in the Indian Act	Canada Lands	Periodic Monitoring, Additional assessment				0	0.2	9915.85	PAHs (polycyclic aromatic hydrocarbon):Soil; Metal, metalloid, and organometallic:Soil	2526	24803	69733	438669	554898	British Columbia	East Saanich 2	Saanich--Gulf Islands	CA	Canada	48.5898	-123.393	NAD83 (EPSG4269)	2020-2021	9	0	0	0	0	0	0	0	0	0	0	0	FALSE
496		601 - Westbank First Nation - 07421 - TSINSTIKEPTUM 10 - 0902115205	Detailed testing completed. Remediation / risk management planned.	Active	High Priority for Action	Indigenous Services Canada	A reserve as defined in the Indian Act	Canada Lands	Continous Monitoring, Other				50	0	0	PHCs (petroleum hydrocarbons):Soil; PAHs (polycyclic aromatic hydrocarbon):Soil	1523	57200	158356	230242	352766	British Columbia	Tsinstikeptum 10	Central Okanagan--Similkameen--Nicola	CA	Canada	49.8834	-119.538	NAD83 (EPSG4269)	2020-2021	5	0	0	0	0	0	0	0	0	0	0	0	FALSE
524		687 - Skeetchestn - 07169 - SKEETCHESTN - 0902171805	Initial testing completed. Detailed testing underway.	Active		Indigenous Services Canada	A reserve as defined in the Indian Act	Canada Lands	Additional assessment				0.1	0	0	PHCs (petroleum hydrocarbons):Soil; PAHs (polycyclic aromatic hydrocarbon):Soil; Metal, metalloid, and organometallic:Soil	11	179	389	1933	95097	British Columbia	Skeetchestn	Kamloops--Thompson--Cariboo	CA	Canada	50.8135	-120.939	NAD83 (EPSG4269)	2020-2021	3	0	0	0	0	0	0	0	0	0	0	0	FALSE
547		530 - Witset First Nation - 06749 - CORYATSAQUA (MORICETOWN) 2 - 0902240505	Detailed testing completed. Remediation / risk management planned.	Active	Insufficient Information	Indigenous Services Canada	A reserve as defined in the Indian Act	Canada Lands	Additional assessment				6000	0	0	PHCs (petroleum hydrocarbons):Soil; PAHs (polycyclic aromatic hydrocarbon):Soil	159	678	831	2313	16766	British Columbia	Coryatsaqua (Moricetown) 2	Skeena--Bulkley Valley	CA	Canada	55.0371	-127.34	NAD83 (EPSG4269)	2020-2021	5	0	0	0	0	0	0	0	0	0	0	0	FALSE
558		663 - Huu-ay-aht First Nations - 06905 - NUMUKAMIS 1 - 0902247105	Remediation / risk management completed. Confirmatory sampling underway.	Active	Low Priority for Action	Indigenous Services Canada	A reserve as defined in the Indian Act	Canada Lands	Remediation, Other				0	0	12	PHCs (petroleum hydrocarbons):Soil	1	12	35	330	32164	British Columbia	Numukamis 1	Courtenay--Alberni	CA	Canada	48.8968	-125.007	NAD83 (EPSG4269)	2020-2021	8	0	0	0	0	0	0	0	0	0	0	0	FALSE
579		540 - Kitasoo - 07886 - KITASOO 1 - 0902281505	Initial testing completed. Detailed testing underway.	Active		Indigenous Services Canada	A reserve as defined in the Indian Act	Canada Lands	Additional assessment, Other				100	0	0	PHCs (petroleum hydrocarbons):Surface soil; PAHs (polycyclic aromatic hydrocarbon):Surface soil	197	349	349	349	349	British Columbia	Kitasoo 1	Skeena--Bulkley Valley	CA	Canada	52.5876	-128.521	NAD83 (EPSG4269)	2020-2021	3	0	0	0	0	0	0	0	0	0	0	0	FALSE
668		469 - Heart Lake - 06725 - HEART LAKE 167 - 6000027297	Initial testing completed. Detailed testing underway.	Active	Medium Priority for Action	Indigenous Services Canada	A reserve as defined in the Indian Act	Canada Lands	Additional assessment				0	1.7	0	Metal, metalloid, and organometallic:Groundwater; Other Physical/Chemical (pH, temperature, dissolved solids, turbidity, etc.):Soil	10	53	136	351	7315	Alberta	Heart Lake 167	Fort McMurray--Cold Lake	CA	Canada	54.9779	-111.541	NAD83 (EPSG4269)	2020-2021	4	0	0	0	0	0	0	0	0	0	0	0	FALSE
3751		211 - Sandy Lake - 06323 - SANDY LAKE 88 - 0402396005	Initial testing completed. Detailed testing underway.	Active		Indigenous Services Canada	A reserve as defined in the Indian Act	Canada Lands	Additional assessment				0	0	0	PHCs (petroleum hydrocarbons):Soil; BTEXs (benzene, toluene, ethylbenzene, and xylene):Soil	141	1932	2141	2141	2603	Ontario	Sandy Lake 88	Kenora	CA	Canada	53.0657	-93.328	NAD83 (EPSG4269)	2020-2021	3	10000	128868	0	0	8000	0	0	0	0	0	0	FALSE
3781		211 - Sandy Lake - 06323 - SANDY LAKE 88 / 0402399005	Initial testing completed. Detailed testing underway.	Active		Indigenous Services Canada	A reserve as defined in the Indian Act	Canada Lands	Additional assessment				0	0	0		47	1430	2141	2141	2603	Ontario	Sandy Lake 88	Kenora	CA	Canada	53.0521	-93.3416	NAD83 (EPSG4269)	2020-2021	3	0	0	0	0	0	0	0	0	0	0	0	FALSE
4041		239 - Neskantaga First Nation - 06355 - LANSDOWNE HOUSE INDIAN SETTLEMENT - 0402424905	Remedial action plan completed. Remediation / risk management underway.	Active	Medium Priority for Action	Indigenous Services Canada	A reserve as defined in the Indian Act	Canada Lands	Additional assessment				1340	0	0	PHCs (petroleum hydrocarbons):Soil; BTEXs (benzene, toluene, ethylbenzene, and xylene):Soil	59	236	236	236	236	Ontario	Neskantaga	Kenora	CA	Canada	52.2025	-88.022	NAD83 (EPSG4269)	2020-2021	7	0	38583	0	0	0	32795	0	0	0	0	0	FALSE
4845		431 - O'Chiese - 06637 - O'CHIESE 203 - 0702505305	Detailed testing completed. Remediation / risk management planned.	Active	Medium Priority for Action	Indigenous Services Canada	A reserve as defined in the Indian Act	Canada Lands	Additional assessment				0	0	3.5	PHCs (petroleum hydrocarbons):Soil	50	693	1215	2002	14911	Alberta	Sunchild 202	Yellowhead	CA	Canada	52.705	-115.282	NAD83 (EPSG4269)	2020-2021	5	0	0	0	0	0	0	0	0	0	0	0	FALSE
4880		465 - Frog Lake - 06715 - UNIPOUHEOS 121 - 0702508805	Detailed testing completed. Remediation / risk management planned.	Active	Medium Priority for Action	Indigenous Services Canada	A reserve as defined in the Indian Act	Canada Lands	Other				0	0	5700	PHCs (petroleum hydrocarbons):Groundwater, Soil; BTEXs (benzene, toluene, ethylbenzene, and xylene):Groundwater, Soil	32	573	1345	3118	24941	Alberta	Unipouheos 121	Lakeland	CA	Canada	53.8702	-110.394	NAD83 (EPSG4269)	2020-2021	5	0	1384143	0	0	0	1.17652e+06	0	0	0	0	0	FALSE
5049		466 - Kehewin Cree Nation - 06717 - KEHEWIN 123 - 0702525705	Detailed testing completed. Remediation / risk management planned.	Active	High Priority for Action	Indigenous Services Canada	A reserve as defined in the Indian Act	Canada Lands	Assessment				6000	0	0	PHCs (petroleum hydrocarbons):Groundwater, Soil; BTEXs (benzene, toluene, ethylbenzene, and xylene):Groundwater, Soil	38	754	1529	17552	37197	Alberta	Kehewin 123	Lakeland	CA	Canada	54.1149	-110.856	NAD83 (EPSG4269)	2020-2021	5	207375	0	0	0	0	0	0	0	0	0	0	FALSE
5059		440 - Enoch Cree Nation #440 - 06652 - ENOCH CREE NATION 135 - 0702526705	Remediation / risk management completed. Confirmatory sampling underway.	Active	Not a Priority for Action	Indigenous Services Canada	A reserve as defined in the Indian Act	Canada Lands	Remediation				6000	0	0	PHCs (petroleum hydrocarbons):Soil	167	3929	106225	955862	1326583	Alberta	Stony Plain 135	Sturgeon River--Parkland	CA	Canada	53.497	-113.763	NAD83 (EPSG4269)	2020-2021	8	0	0	0	0	0	0	0	0	0	0	0	FALSE
5212		605 - Shuswap - 07428 - SHUSWAP - 0902542005	Detailed testing completed. Remedial action plan under development.	Active	Medium Priority for Action	Indigenous Services Canada	A reserve as defined in the Indian Act	Canada Lands	Assessment				10	0	0	PHCs (petroleum hydrocarbons):Soil; BTEXs (benzene, toluene, ethylbenzene, and xylene):Soil; PAHs (polycyclic aromatic hydrocarbon):Soil; Metal, metalloid, and organometallic:Soil	119	4617	5636	7805	9989	British Columbia	Shuswap	Kootenay--Columbia	CA	Canada	50.5178	-116.007	NAD83 (EPSG4269)	2020-2021	6	0	0	0	0	0	0	0	0	0	0	0	FALSE
5606		266 - Berens River - 06368 - BERENS RIVER 13 - 0502581405	Remedial action plan completed. Remediation / risk management underway.	Active	Medium Priority for Action	Indigenous Services Canada	A reserve as defined in the Indian Act	Canada Lands	Remediation, Additional assessment, Urgent Works				1730	0	0	PHCs (petroleum hydrocarbons):Groundwater, Soil; BTEXs (benzene, toluene, ethylbenzene, and xylene):Groundwater, Soil	104	918	1128	1128	1128	Manitoba	Berens River 13	Churchill--Keewatinook Aski	CA	Canada	52.3446	-97.003	NAD83 (EPSG4269)	2020-2021	7	0	0	0	0	0	0	0	0	0	0	0	FALSE
5686		269 - Peguis - 06373 - PEGUIS 1B - 0502589405	Remedial action plan completed. Remediation / risk management underway.	Active	Medium Priority for Action	Indigenous Services Canada	A reserve as defined in the Indian Act	Canada Lands	Remediation, Additional assessment				960	0	0	PHCs (petroleum hydrocarbons):Surface soil	94	1178	2373	4817	7981	Manitoba	Peguis 1B	Churchill--Keewatinook Aski	CA	Canada	51.3175	-97.5542	NAD83 (EPSG4269)	2020-2021	7	0	568992	0	0	0	483643	0	0	0	0	0	FALSE
5805		299 - Wasagamack First Nation - 09148 - WASAGAMACK - 0502601305	Remedial action plan completed. Remediation / risk management underway.	Active	High Priority for Action	Indigenous Services Canada	A reserve as defined in the Indian Act	Canada Lands	Remediation, Additional assessment				10450	0	0	PHCs (petroleum hydrocarbons):Soil; BTEXs (benzene, toluene, ethylbenzene, and xylene):Soil	44	683	1516	5951	7492	Manitoba	Wasagamack	Churchill--Keewatinook Aski	CA	Canada	53.8961	-94.9356	NAD83 (EPSG4269)	2020-2021	7	0	0	0	0	0	0	0	0	0	0	0	FALSE
6141		85 - Bande des Innus de Pessamit - 06110 - BETSIAMITES - 0302634905	Remedial action plan completed. Remediation / risk management underway.	Active	Medium Priority for Action	Indigenous Services Canada	A reserve as defined in the Indian Act	Canada Lands	Other				10	0	0	PHCs (petroleum hydrocarbons):Soil	1059	3524	9830	30670	386682	Quebec	Pessamit	Manicouagan	CA	Canada	48.9424	-68.6409	NAD83 (EPSG4269)	2020-2021	7	0	0	0	0	0	0	0	0	0	0	0	FALSE
6178		179 - Sagamok Anishnawbek - 06186 - SAGAMOK - 3000045696	Initial testing completed. Detailed testing underway.	Active	Insufficient Information	Indigenous Services Canada	A reserve as defined in the Indian Act	Canada Lands	Additional assessment				1	0	0	PHCs (petroleum hydrocarbons):Soil	22	534	2099	7650	39241	Ontario	Sagamok	Algoma--Manitoulin--Kapuskasing	CA	Canada	46.144	-82.2366	NAD83 (EPSG4269)	2020-2021	4	0	0	0	0	0	0	0	0	0	0	0	FALSE
6191		714 - Xeni Gwet'in First Nations Government - 08269 - LEZBYE 6 - 7000058195	Initial testing completed. Detailed testing underway.	Active		Indigenous Services Canada	A reserve as defined in the Indian Act	Canada Lands	Other				0	0	0	PHCs (petroleum hydrocarbons):Soil; PAHs (polycyclic aromatic hydrocarbon):Soil	20	54	55	180	180	British Columbia	Cariboo J	Cariboo--Prince George	CA	Canada	51.4136	-124.067	NAD83 (EPSG4269)	2020-2021	3	0	0	0	0	0	0	0	0	0	0	0	FALSE
6204		619 - Burns Lake - 08353 - BURNS LAKE 18 - 7000039194	Initial testing completed. Detailed testing underway.	Active		Indigenous Services Canada	A reserve as defined in the Indian Act	Canada Lands	Additional assessment				0	0	0	PHCs (petroleum hydrocarbons):Soil; PAHs (polycyclic aromatic hydrocarbon):Soil	1406	2332	2727	3516	5489	British Columbia	Burns Lake	Skeena--Bulkley Valley	CA	Canada	54.2331	-125.763	NAD83 (EPSG4269)	2020-2021	3	0	0	0	0	0	0	0	0	0	0	0	FALSE
6213		552 - Homalco - 07910 - ORFORD BAY 4 - 7000025394	Initial testing completed. Detailed testing underway.	Active		Indigenous Services Canada	A reserve as defined in the Indian Act	Canada Lands	Additional assessment				0	0	0	PHCs (petroleum hydrocarbons):Soil; PAHs (polycyclic aromatic hydrocarbon):Soil				9	598	British Columbia	Strathcona C	North Island--Powell River	CA	Canada	50.5991	-124.843	NAD83 (EPSG4269)	2020-2021	3	48876	0	0	0	0	0	0	0	0	0	0	FALSE
6312		232 - Wahnapitae - 06171 - WAHNAPITAE 11 - 3000043896	Initial testing completed. Detailed testing underway.	Active		Indigenous Services Canada	A reserve as defined in the Indian Act	Canada Lands	Additional assessment				1	0	0	PHCs (petroleum hydrocarbons):Soil; PAHs (polycyclic aromatic hydrocarbon):Soil	19	175	632	29128	168660	Ontario	Wahnapitei 11	Nickel Belt	CA	Canada	46.7767	-80.8114	NAD83 (EPSG4269)	2020-2021	3	0	0	0	0	0	0	0	0	0	0	0	FALSE
6339		575 - Tzeachten - 08058 - TZEACHTEN 13 - 7000018194	Detailed testing completed. Remedial action plan under development.	Active	High Priority for Action	Indigenous Services Canada	A reserve as defined in the Indian Act	Canada Lands	Periodic Monitoring				10000	0	0	PHCs (petroleum hydrocarbons):Groundwater, Soil; PAHs (polycyclic aromatic hydrocarbon):Groundwater, Soil; Metal, metalloid, and organometallic:Groundwater; Halogenated Hydrocarbon:Groundwater	2972	46061	86570	147376	408842	British Columbia	Tzeachten 13	Chilliwack--Hope	CA	Canada	49.1178	-121.944	NAD83 (EPSG4269)	2020-2021	6	0	0	0	0	0	0	0	0	0	0	0	FALSE
6351		668 - Ucluelet First Nation - 06941 - CLAKAMUCUS 2 - 7000010094	Detailed testing completed. Remedial action plan under development.	Active	Medium Priority for Action	Indigenous Services Canada	A reserve as defined in the Indian Act	Canada Lands	Additional assessment				1125	0	0	PHCs (petroleum hydrocarbons):Soil; Metal, metalloid, and organometallic:Soil		1420	3003	3490	8354	British Columbia	Clakamucus 2	Courtenay--Alberni	CA	Canada	48.9779	-125.574	NAD83 (EPSG4269)	2020-2021	6	0	0	0	0	0	0	0	0	0	0	0	FALSE
6405		535 - Gitsegukla - 06772 - GITSEGUKLA 1 - 7000100898	Initial testing completed. Detailed testing underway.	Active		Indigenous Services Canada	A reserve as defined in the Indian Act	Canada Lands	Additional assessment				6000	0	0	PHCs (petroleum hydrocarbons):Soil; PAHs (polycyclic aromatic hydrocarbon):Soil	95	476	518	3879	7948	British Columbia	Gitsegukla 1	Skeena--Bulkley Valley	CA	Canada	55.0967	-127.813	NAD83 (EPSG4269)	2020-2021	3	0	0	0	0	0	0	0	0	0	0	0	FALSE
6410		545 - West Moberly First Nations - 06955 - WEST MOBERLY LAKE 168A - 7000105798	Initial testing completed. Detailed testing underway.	Active		Indigenous Services Canada	A reserve as defined in the Indian Act	Canada Lands	Additional assessment				100	0	0	Metal, metalloid, and organometallic:Soil	22	148	169	4246	6083	British Columbia	West Moberly Lake 168A	Prince George--Peace River--Northern Rockies	CA	Canada	55.8071	-121.886	NAD83 (EPSG4269)	2020-2021	3	0	0	0	0	0	0	0	0	0	0	0	FALSE
6519		615 - Saik'uz First Nation - 07528 - STONY CREEK 1 - 7000114898	Detailed testing completed. Remediation / risk management planned.	Active	Medium Priority for Action	Indigenous Services Canada	A reserve as defined in the Indian Act	Canada Lands	Remediation				50	0	0	PHCs (petroleum hydrocarbons):Soil; PAHs (polycyclic aromatic hydrocarbon):Soil	37	371	1799	7125	10752	British Columbia	Stony Creek 1	Cariboo--Prince George	CA	Canada	53.9397	-124.104	NAD83 (EPSG4269)	2020-2021	5	0	0	0	0	0	0	0	0	0	0	0	FALSE
6524		158 - Naotkamegwanning - 06292 - WHITEFISH BAY 32A - 3000031095	Initial testing completed. Detailed testing underway.	Active	Low Priority for Action	Indigenous Services Canada	A reserve as defined in the Indian Act	Canada Lands	Additional assessment				1	0	0	PHCs (petroleum hydrocarbons):Soil; PAHs (polycyclic aromatic hydrocarbon):Soil; Other inorganics:Soil	66	435	877	1388	4450	Ontario	Whitefish Bay 32A	Kenora	CA	Canada	49.4098	-93.9722	NAD83 (EPSG4269)	2020-2021	4	0	0	0	0	0	0	0	0	0	0	0	FALSE
6540		537 - Gitanyow - 06782 - GITANYOW 1 - 7000099398	Remedial action plan completed. Remediation / risk management underway.	Active	Not a Priority for Action	Indigenous Services Canada	A reserve as defined in the Indian Act	Canada Lands	Additional assessment				0	0	0	PHCs (petroleum hydrocarbons):Soil; PAHs (polycyclic aromatic hydrocarbon):Soil	178	451	486	2447	5609	British Columbia	Gitanyow 1	Skeena--Bulkley Valley	CA	Canada	55.2659	-128.065	NAD83 (EPSG4269)	2020-2021	7	0	0	0	0	0	0	0	0	0	0	0	FALSE
6566		542 - Saulteau First Nations - 06949 - EAST MOBERLY LAKE 169 - 7000102498	Initial testing completed. Detailed testing underway.	Active		Indigenous Services Canada	A reserve as defined in the Indian Act	Canada Lands	Remediation				1	0	0	PHCs (petroleum hydrocarbons):Soil	25	384	484	4582	6394	British Columbia	East Moberly Lake 169	Prince George--Peace River--Northern Rockies	CA	Canada	55.8384	-121.669	NAD83 (EPSG4269)	2020-2021	3	0	0	0	0	0	0	0	0	0	0	0	FALSE
6594		535 - Gitsegukla - 06772 - GITSEGUKLA 1 - 7000100998	Initial testing completed. Detailed testing underway.	Active		Indigenous Services Canada	A reserve as defined in the Indian Act	Canada Lands	Additional assessment				0	0	0	PHCs (petroleum hydrocarbons):Soil; PAHs (polycyclic aromatic hydrocarbon):Soil	100	477	519	3760	7819	British Columbia	Gitsegukla 1	Skeena--Bulkley Valley	CA	Canada	55.0898	-127.83	NAD83 (EPSG4269)	2020-2021	3	0	0	0	0	0	0	0	0	0	0	0	FALSE
6598		557 - Lil'wat Nation - 08005 - MOUNT CURRIE 10 - 7000079996	Remedial action plan completed. Remediation / risk management underway.	Active	Medium Priority for Action	Indigenous Services Canada	A reserve as defined in the Indian Act	Canada Lands	Remediation				20	0	0	PHCs (petroleum hydrocarbons):Soil; PAHs (polycyclic aromatic hydrocarbon):Soil	172	1653	3790	6033	19072	British Columbia	Mount Currie	West Vancouver--Sunshine Coast--Sea to Sky Country	CA	Canada	50.32	-122.721	NAD83 (EPSG4269)	2020-2021	7	0	0	0	0	0	0	0	0	0	0	0	FALSE
6709		656 - Songhees Nation - 06839 - NEW SONGHEES 1A - 0902735706	Detailed testing completed. Remediation / risk management planned.	Active	Low Priority for Action	Indigenous Services Canada	A reserve as defined in the Indian Act	Canada Lands	Additional assessment				30	0	0	Metal, metalloid, and organometallic:Surface soil	5833	127085	324242	418231	527563	British Columbia	New Songhees 1A	Esquimalt--Saanich--Sooke	CA	Canada	48.4452	-123.425	NAD83 (EPSG4269)	2020-2021	5	0	0	0	0	0	0	0	0	0	0	0	FALSE
6729		375 - Muskeg Lake Cree Nation #102 - 06559 - MUSKEG LAKE CREE NATION 102 - 0602813706	Detailed testing completed. Remediation / risk management planned.	Active	Low Priority for Action	Indigenous Services Canada	A reserve as defined in the Indian Act	Canada Lands	Additional assessment				200	0	0	Other inorganics:Groundwater	14	280	981	2945	14628	Saskatchewan	Muskeg Lake Cree Nation 102	Carlton Trail--Eagle Creek	CA	Canada	52.9907	-106.877	NAD83 (EPSG4269)	2020-2021	5	0	0	0	0	0	0	0	0	0	0	0	FALSE
6788		351 - Fond du Lac - 00178 - FOND DU LAC 231 - 0603056806	Detailed testing completed. Remediation / risk management planned.	Active	High Priority for Action	Indigenous Services Canada	A reserve as defined in the Indian Act	Canada Lands	Periodic Monitoring, Additional assessment, Urgent Works				15000	0	0	PHCs (petroleum hydrocarbons):Soil; PAHs (polycyclic aromatic hydrocarbon):Air					251	Saskatchewan	Division No. 18, Unorganized	Desnethé--Missinippi--Churchill River	CA	Canada	59.1008	-107.889	NAD83 (EPSG4269)	2020-2021	5	240000	2492933	0	0	0	2118993	0	0	0	0	0	FALSE
6865		608 - Takla Nation - 07518 - NORTH TACLA LAKE 7 - 0903229307	Initial testing completed. Detailed testing underway.	Active		Indigenous Services Canada	A reserve as defined in the Indian Act	Canada Lands	Additional assessment				6000	0	0	PHCs (petroleum hydrocarbons):Surface soil, Air; PAHs (polycyclic aromatic hydrocarbon):Surface soil, Air	186	280	280	280	376	British Columbia	North Tacla Lake	Skeena--Bulkley Valley	CA	Canada	55.4825	-125.975	NAD83 (EPSG4269)	2020-2021	3	0	0	0	0	0	0	0	0	0	0	0	FALSE
6885		612 - Nadleh Whuten - 07472 - SEASPUNKUT 4 - 7000034694	Confirmatory sampling completed. Long term monitoring underway.	Active	Medium Priority for Action	Indigenous Services Canada	A reserve as defined in the Indian Act	Canada Lands	Remediation				750	0	0	PHCs (petroleum hydrocarbons):Soil; PAHs (polycyclic aromatic hydrocarbon):Soil; Other organics:Soil	6	441	1665	2934	9801	British Columbia	Seaspunkut 4	Skeena--Bulkley Valley	CA	Canada	54.05	-124.762	NAD83 (EPSG4269)	2020-2021	9	0	2465000	0	0	0	2095250	0	0	0	0	0	FALSE
6889		555 - Squamish - 00009 - KITSILANO NO. 6 - 0901112102	Remedial action plan completed. Remediation / risk management underway.	Active	Medium Priority for Action	Indigenous Services Canada	A reserve as defined in the Indian Act	Canada Lands	Periodic Monitoring, Urgent Works				900	0	0	PHCs (petroleum hydrocarbons):Soil; BTEXs (benzene, toluene, ethylbenzene, and xylene):Soil; PAHs (polycyclic aromatic hydrocarbon):Groundwater, Soil; Metal, metalloid, and organometallic:Groundwater, Soil; PCBs (Polychlorinated Biphenyl) and PCDD/Fs (polychlorinated dibenzo-p-dioxin/dibenzofuran):Soil	28697	358322	863351	1801008	2785670	British Columbia	Vancouver	Vancouver Centre	CA	Canada	49.2739	-123.142	NAD83 (EPSG4269)	2020-2021	7	0	0	0	0	0	0	0	0	0	0	0	FALSE
6925		565 - Matsqui First Nation - 08035 - SAHHACUM 1 - 0903341407	Initial testing completed. Detailed testing underway.	Active		Indigenous Services Canada	A reserve as defined in the Indian Act	Canada Lands	Additional assessment				1	0	0	Pesticides:Groundwater, Surface soil	1051	83400	165282	289412	1525927	British Columbia	Abbotsford	Abbotsford	CA	Canada	49.0765	-122.283	NAD83 (EPSG4269)	2020-2021	3	0	0	0	0	0	0	0	0	0	0	0	FALSE
6933		540 - Kitasoo - 07886 - KITASOO 1 - 0903376808	Confirmatory sampling completed. Long term monitoring underway.	Active	High Priority for Action	Indigenous Services Canada	A reserve as defined in the Indian Act	Canada Lands	Additional assessment				5000	0	0	PHCs (petroleum hydrocarbons):Soil; BTEXs (benzene, toluene, ethylbenzene, and xylene):Soil; PAHs (polycyclic aromatic hydrocarbon):Soil; Metal, metalloid, and organometallic:Surface water, Groundwater, Surface soil; Other organics:Groundwater	146	349	349	349	349	British Columbia	Kitasoo 1	Skeena--Bulkley Valley	CA	Canada	52.5989	-128.525	NAD83 (EPSG4269)	2020-2021	9	0	0	0	0	0	0	0	0	0	0	0	FALSE
7168		323 - War Lake First Nation - 09095 - MOOSEOCOOT - 0503629008	Detailed testing completed. Remedial action plan under development.	Active	Medium Priority for Action	Indigenous Services Canada	A reserve as defined in the Indian Act	Canada Lands	Remediation				1584	0	0	PHCs (petroleum hydrocarbons):Groundwater, Surface soil, Soil	20	106	106	106	3639	Manitoba	Ilford	Churchill--Keewatinook Aski	CA	Canada	56.0692	-95.5937	NAD83 (EPSG4269)	2020-2021	6	0	0	0	0	0	0	0	0	0	0	0	FALSE
7202		400 - English River First Nation - 06598 - WAPACHEWUNAK 192D - 0603795908	Initial testing completed. Detailed testing underway.	Active	Low Priority for Action	Indigenous Services Canada	A reserve as defined in the Indian Act	Canada Lands	Additional assessment				15	0	0	Metal, metalloid, and organometallic:Groundwater; Other Physical/Chemical (pH, temperature, dissolved solids, turbidity, etc.):Groundwater	245	642	642	642	1578	Saskatchewan	Wapachewunak 192D	Desnethé--Missinippi--Churchill River	CA	Canada	55.9117	-107.716	NAD83 (EPSG4269)	2020-2021	4	0	0	0	0	0	0	0	0	0	0	0	FALSE
7265		402 - Waterhen Lake - 06603 - WATERHEN 130 - 0603831708	Initial testing completed. Detailed testing underway.	Active	Low Priority for Action	Indigenous Services Canada	A reserve as defined in the Indian Act	Canada Lands	Periodic Monitoring, Additional assessment				1000	0	0	Metal, metalloid, and organometallic:Groundwater	39	384	775	1451	9351	Saskatchewan	Waterhen 130	Desnethé--Missinippi--Churchill River	CA	Canada	54.4773	-108.404	NAD83 (EPSG4269)	2020-2021	4	0	0	0	0	0	0	0	0	0	0	0	FALSE
7316		361 - Cowessess - 06543 - COWESSESS 73 - 0603933908	Initial testing completed. Detailed testing underway.	Active	Medium Priority for Action	Indigenous Services Canada	A reserve as defined in the Indian Act	Canada Lands	Remediation				200	0	0	Metal, metalloid, and organometallic:Soil	8056	80782	155623	229578	244696	Saskatchewan	Regina	Regina--Lewvan	CA	Canada	50.4993	-104.669	NAD83 (EPSG4269)	2020-2021	4	0	0	0	0	0	0	0	0	0	0	0	FALSE
7378		642 - Cowichan - 06799 - COWICHAN 1 - 0904005608	Detailed testing completed. Remedial action plan under development.	Active	High Priority for Action	Indigenous Services Canada	A reserve as defined in the Indian Act	Canada Lands	Remediation, Additional assessment				17000	0	0	PAHs (polycyclic aromatic hydrocarbon):Groundwater, Soil; Metal, metalloid, and organometallic:Groundwater, Soil	213	18784	46833	147243	632520	British Columbia	Cowichan	Cowichan--Malahat--Langford	CA	Canada	48.7608	-123.649	NAD83 (EPSG4269)	2020-2021	6	0	0	0	0	0	0	0	0	0	0	0	FALSE
7601		347 - Saulteaux - 06486 - SAULTEAUX 159 - 0604233809	Initial testing completed. Detailed testing underway.	Active		Indigenous Services Canada	A reserve as defined in the Indian Act	Canada Lands					0	0	0		36	738	1613	3409	27970	Saskatchewan	Saulteaux 159	Battlefords--Lloydminster	CA	Canada	53.1204	-108.327	NAD83 (EPSG4269)	2020-2021	3	0	0	0	0	0	0	0	0	0	0	0	FALSE
7611		342 - Moosomin - 00133 - MOOSOMIN 112 - 0604259609	Initial testing completed. Detailed testing underway.	Active	Medium Priority for Action	Indigenous Services Canada	A reserve as defined in the Indian Act	Canada Lands					0	0	0	BTEXs (benzene, toluene, ethylbenzene, and xylene):Soil; Metal, metalloid, and organometallic:Groundwater, Soil	34	663	1724	3493	28164	Saskatchewan	Moosomin 112B	Battlefords--Lloydminster	CA	Canada	53.0941	-108.318	NAD83 (EPSG4269)	2020-2021	4	0	0	0	0	0	0	0	0	0	0	0	FALSE
7620		231 - Henvey Inlet First Nation - 06169 - FRENCH RIVER 13 - 0404283609	Detailed testing completed. Remedial action plan under development.	Active	Medium Priority for Action	Indigenous Services Canada	A reserve as defined in the Indian Act	Canada Lands	Remediation				60	0	0	PHCs (petroleum hydrocarbons):Soil	23	136	333	2860	11242	Ontario	French River 13	Parry Sound--Muskoka	CA	Canada	45.9756	-80.5617	NAD83 (EPSG4269)	2020-2021	6	0	0	0	0	0	0	0	0	0	0	0	FALSE
7641		549 - Tsleil-Waututh Nation - 07903 - BURRARD INLET 3 - 0904308409	Confirmatory sampling completed. Long term monitoring underway.	Active	Medium Priority for Action	Indigenous Services Canada	A reserve as defined in the Indian Act	Canada Lands	Remediation				130	0	0	PAHs (polycyclic aromatic hydrocarbon):Groundwater; Metal, metalloid, and organometallic:Groundwater	4235	108488	588197	2127999	2758152	British Columbia	Burrard Inlet 3	Burnaby North--Seymour	CA	Canada	49.309	-122.985	NAD83 (EPSG4269)	2020-2021	9	0	0	0	0	0	0	0	0	0	0	0	FALSE
7659		538 - Heiltsuk - 07857 - BELLA BELLA 1 - 0904347809	Detailed testing completed. Remediation / risk management planned.	Active	Medium Priority for Action	Indigenous Services Canada	A reserve as defined in the Indian Act	Canada Lands	Remediation				6000	0	0	PHCs (petroleum hydrocarbons):Surface soil; PAHs (polycyclic aromatic hydrocarbon):Surface soil	420	1069	1069	1069	1069	British Columbia	Bella Bella 1	Skeena--Bulkley Valley	CA	Canada	52.1584	-128.154	NAD83 (EPSG4269)	2020-2021	5	0	0	0	0	0	0	0	0	0	0	0	FALSE
7661		538 - Heiltsuk - 07857 - BELLA BELLA 1 - 0904349709	Detailed testing completed. Remediation / risk management planned.	Active	Medium Priority for Action	Indigenous Services Canada	A reserve as defined in the Indian Act	Canada Lands	Remediation				6000	0	0	PHCs (petroleum hydrocarbons):Surface soil; PAHs (polycyclic aromatic hydrocarbon):Surface soil	420	1069	1069	1069	1069	British Columbia	Bella Bella 1	Skeena--Bulkley Valley	CA	Canada	52.1584	-128.154	NAD83 (EPSG4269)	2020-2021	5	0	0	0	0	0	0	0	0	0	0	0	FALSE
7665		598 - Lower Similkameen - 00022 - ASHNOLA NO. 10A - 0904365709	Initial testing completed. Detailed testing underway.	Active		Indigenous Services Canada	A reserve as defined in the Indian Act	Canada Lands	Remediation				0	0	3500	PHCs (petroleum hydrocarbons):Soil; Metal, metalloid, and organometallic:Soil	6	99	338	4934	91801	British Columbia	Ashnola 10	Central Okanagan--Similkameen--Nicola	CA	Canada	49.2303	-119.991	NAD83 (EPSG4269)	2020-2021	3	250000	0	0	0	0	0	0	0	0	0	0	FALSE
7734		346 - Red Pheasant - 06485 - RED PHEASANT 108 - 0604549809	Initial testing completed. Detailed testing underway.	Active		Indigenous Services Canada	A reserve as defined in the Indian Act	Canada Lands					10	0	0		16	394	791	2046	29106	Saskatchewan	Red Pheasant 108	Battlefords--Lloydminster	CA	Canada	52.4634	-108.125	NAD83 (EPSG4269)	2020-2021	3	0	0	0	0	0	0	0	0	0	0	0	FALSE
7773		361 - Cowessess - 06543 - COWESSESS 73 - 0604637709	Initial testing completed. Detailed testing underway.	Active	Medium Priority for Action	Indigenous Services Canada	A reserve as defined in the Indian Act	Canada Lands					25	0	0	Other organics:Soil	14	360	1089	4772	19589	Saskatchewan	Cowessess 73	Souris--Moose Mountain	CA	Canada	50.5177	-102.662	NAD83 (EPSG4269)	2020-2021	4	0	0	0	0	0	0	0	0	0	0	0	FALSE
7858		606 - Lower Kootenay - 07429 - CRESTON 1 - 7000068496	Initial testing completed. Detailed testing underway.	Active		Indigenous Services Canada	A reserve as defined in the Indian Act	Canada Lands	Additional assessment				0	0	0		35	2105	8902	11055	14050	British Columbia	Creston 1	Kootenay--Columbia	CA	Canada	49.05	-116.533	NAD83 (EPSG4269)	2020-2021	3	0	0	0	0	0	0	0	0	0	0	0	FALSE
7891		207 - Bearskin Lake - 06319 - BEARSKIN LAKE - 3000117000	Remedial action plan completed. Remediation / risk management underway.	Active	High Priority for Action	Indigenous Services Canada	A reserve as defined in the Indian Act	Canada Lands	Additional assessment				1258	0	0	PHCs (petroleum hydrocarbons):Groundwater, Soil; BTEXs (benzene, toluene, ethylbenzene, and xylene):Groundwater, Soil	7	152	413	439	518	Ontario	Bearskin Lake	Kenora	CA	Canada	53.9238	-90.9717	NAD83 (EPSG4269)	2020-2021	7	0	0	0	0	0	0	0	0	0	0	0	FALSE
7906		291 - Rolling River - 06410 - ROLLING RIVER 67 - MB04793610	Initial testing completed. Detailed testing underway.	Active	Medium Priority for Action	Indigenous Services Canada	A reserve as defined in the Indian Act	Canada Lands					1117	0	0	Metal, metalloid, and organometallic:Groundwater	20	817	1303	3715	18307	Manitoba	Rolling River 67	Dauphin--Swan River--Neepawa	CA	Canada	50.4946	-99.9624	NAD83 (EPSG4269)	2020-2021	4	0	0	0	0	0	0	0	0	0	0	0	FALSE
7923		260 - Black River First Nation - 06360 - BLACK RIVER 9 - MB04796310	Initial testing completed. Detailed testing underway.	Active	Low Priority for Action	Indigenous Services Canada	A reserve as defined in the Indian Act	Canada Lands	Periodic Monitoring, Additional assessment				0	0.67	0	Metal, metalloid, and organometallic:Groundwater	172	849	932	2853	10682	Manitoba	Black River 9	Churchill--Keewatinook Aski	CA	Canada	50.8335	-96.2973	NAD83 (EPSG4269)	2020-2021	4	0	0	0	0	0	0	0	0	0	0	0	FALSE
7947		312 - Mosakahiken Cree Nation - 06415 - MOOSE LAKE 31A - MB04798711	Initial testing completed. Detailed testing underway.	Active	Medium Priority for Action	Indigenous Services Canada	A reserve as defined in the Indian Act	Canada Lands	Additional assessment				0	0.34	0	Metal, metalloid, and organometallic:Groundwater		1	23	232	2077	Manitoba	Division No. 21, Unorganized	Churchill--Keewatinook Aski	CA	Canada	54.25	-100.85	NAD83 (EPSG4269)	2020-2021	4	0	0	0	0	0	0	0	0	0	0	0	FALSE
7977		301 - Bunibonibee Cree Nation - 06446 - OXFORD HOUSE 24 - MB04799711	Initial testing completed. Detailed testing underway.	Active	High Priority for Action	Indigenous Services Canada	A reserve as defined in the Indian Act	Canada Lands	Additional assessment				0	1.43	0	Metal, metalloid, and organometallic:Groundwater	144	691	1836	1949	1949	Manitoba	Oxford House 24	Churchill--Keewatinook Aski	CA	Canada	54.9153	-95.2787	NAD83 (EPSG4269)	2020-2021	4	0	0	0	0	0	0	0	0	0	0	0	FALSE
7980		318 - O-Pipon-Na-Piwin Cree Nation - 06454 - SOUTH INDIAN LAKE SETTLEMENT - MB04804311	Initial testing completed. Detailed testing underway.	Active	High Priority for Action	Indigenous Services Canada	A reserve as defined in the Indian Act	Canada Lands	Additional assessment				0	3.34	0	Metal, metalloid, and organometallic:Groundwater	246	982	982	982	1056	Manitoba	South Indian Lake	Churchill--Keewatinook Aski	CA	Canada	56.7751	-98.9234	NAD83 (EPSG4269)	2020-2021	4	0	0	0	0	0	0	0	0	0	0	0	FALSE
7986		296 - God's Lake First Nation - 06444 - GOD'S LAKE 23 - MB04800211	Initial testing completed. Detailed testing underway.	Active	Medium Priority for Action	Indigenous Services Canada	A reserve as defined in the Indian Act	Canada Lands	Additional assessment				0	0.94	0	Metal, metalloid, and organometallic:Groundwater	11	820	905	985	1628	Manitoba	God's Lake 23	Churchill--Keewatinook Aski	CA	Canada	54.5453	-94.5175	NAD83 (EPSG4269)	2020-2021	4	0	0	0	0	0	0	0	0	0	0	0	FALSE
7987		314 - Sapotaweyak Cree Nation - 06438 - SHOAL RIVER 65A - MB04804411	Initial testing completed. Detailed testing underway.	Active	Medium Priority for Action	Indigenous Services Canada	A reserve as defined in the Indian Act	Canada Lands	Additional assessment				0	0.14	0	Metal, metalloid, and organometallic:Groundwater	2	70	253	2898	11365	Manitoba	Kelsey	Churchill--Keewatinook Aski	CA	Canada	53.7167	-101.6	NAD83 (EPSG4269)	2020-2021	4	0	0	0	0	0	0	0	0	0	0	0	FALSE
8001		273 - Roseau River Anishinabe First Nation Government - 06382 - ROSEAU RIVER 2 - MB04800411	Initial testing completed. Detailed testing underway.	Active	Medium Priority for Action	Indigenous Services Canada	A reserve as defined in the Indian Act	Canada Lands	Additional assessment				0	0.12	0	Metal, metalloid, and organometallic:Groundwater	74	647	1157	10964	43483	Manitoba	Roseau River 2	Provencher	CA	Canada	49.1779	-97.2437	NAD83 (EPSG4269)	2020-2021	4	0	0	0	0	0	0	0	0	0	0	0	FALSE
8030		297 - Garden Hill First Nations - 06448 - GARDEN HILL FIRST NATION - MB04808111	Initial testing completed. Detailed testing underway.	Active		Indigenous Services Canada	A reserve as defined in the Indian Act	Canada Lands					0	0.16	0		35	417	2050	5659	7492	Manitoba	Garden Hill First Nation	Churchill--Keewatinook Aski	CA	Canada	53.9041	-94.6791	NAD83 (EPSG4269)	2020-2021	3	0	0	0	0	0	0	0	0	0	0	0	FALSE
8079		293 - Swan Lake - 06412 - SWAN LAKE 7 - MB04803711	Initial testing completed. Detailed testing underway.	Active	Medium Priority for Action	Indigenous Services Canada	A reserve as defined in the Indian Act	Canada Lands	Other				0	0	0	Metal, metalloid, and organometallic:Groundwater	6	156	631	5518	24474	Manitoba	WestLake-Gladstone	Dauphin--Swan River--Neepawa	CA	Canada	50.1167	-98.9667	NAD83 (EPSG4269)	2020-2021	4	0	0	0	0	0	0	0	0	0	0	0	FALSE
8119		366 - Cote First Nation 366 - 06550 - COTE 64 - SK04815211	Initial testing completed. Detailed testing underway.	Active	Medium Priority for Action	Indigenous Services Canada	A reserve as defined in the Indian Act	Canada Lands	Additional assessment				0	0	0	Metal, metalloid, and organometallic:Groundwater	27	573	2512	4443	11284	Saskatchewan	Cote 64	Yorkton--Melville	CA	Canada	51.645	-101.925	NAD83 (EPSG4269)	2020-2021	4	30000	142404	0	0	0	121043	0	0	0	0	0	FALSE
8201		540 - Kitasoo - 07886 - KITASOO 1 - BC04825611	Remedial action plan completed. Remediation / risk management underway.	Active	High Priority for Action	Indigenous Services Canada	A reserve as defined in the Indian Act	Canada Lands	Additional assessment				0	5.67	0	BTEXs (benzene, toluene, ethylbenzene, and xylene):Groundwater, Soil, Air; PAHs (polycyclic aromatic hydrocarbon):Surface water, Groundwater, Soil; Metal, metalloid, and organometallic:Surface water, Groundwater, Soil	190	349	349	349	349	British Columbia	Kitasoo 1	Skeena--Bulkley Valley	CA	Canada	52.5871	-128.521	NAD83 (EPSG4269)	2020-2021	7	0	1700	0	0	0	0	0	0	0	0	0	FALSE
8232		561 - Douglas - 08013 - DOUGLAS 8 - BC04825211	Initial testing completed. Detailed testing underway.	Active		Indigenous Services Canada	A reserve as defined in the Indian Act	Canada Lands	Other				450	0	0		15	103	174	679	3074	British Columbia	Fraser Valley C	Mission--Matsqui--Fraser Canyon	CA	Canada	49.7562	-122.2	NAD83 (EPSG4269)	2020-2021	3	0	0	0	0	0	0	0	0	0	0	0	FALSE
8251		564 - Kwantlen First Nation - 08029 - WHONNOCK 1 - BC04791810	Detailed testing completed. Remedial action plan under development.	Active	High Priority for Action	Indigenous Services Canada	A reserve as defined in the Indian Act	Canada Lands	Additional assessment				0	0.3	0	PAHs (polycyclic aromatic hydrocarbon):Groundwater, Sediment, Soil; Metal, metalloid, and organometallic:Groundwater, Sediment, Soil	196	5972	54897	625133	2492076	British Columbia	Whonnock 1	Pitt Meadows--Maple Ridge	CA	Canada	49.1736	-122.458	NAD83 (EPSG4269)	2020-2021	6	0	0	0	0	0	0	0	0	0	0	0	FALSE
8276		575 - Tzeachten - 08058 - TZEACHTEN 13 - BC04833312	Detailed testing completed. Remediation / risk management planned.	Active	Medium Priority for Action	Indigenous Services Canada	A reserve as defined in the Indian Act	Canada Lands	Additional assessment				575000	0	0	Metal, metalloid, and organometallic:Soil	6276	44679	86731	162504	435118	British Columbia	Tzeachten 13	Chilliwack--Hope	CA	Canada	49.1154	-121.96	NAD83 (EPSG4269)	2020-2021	5	0	0	0	0	0	0	0	0	0	0	0	FALSE
8285		582 - Skawahlook First Nation - 08075 - RUBY CREEK 2 - BC04829211	Detailed testing completed. Remediation / risk management planned.	Active	Not a Priority for Action	Indigenous Services Canada	A reserve as defined in the Indian Act	Canada Lands	Additional assessment				0	0	0	Metal, metalloid, and organometallic:Groundwater	45	468	1632	20507	118003	British Columbia	Fraser Valley B	Mission--Matsqui--Fraser Canyon	CA	Canada	49.3585	-121.614	NAD83 (EPSG4269)	2020-2021	5	0	0	0	0	0	0	0	0	0	0	0	FALSE
8288		565 - Matsqui First Nation - 08036 - MATSQUI MAIN 2 - BC04835412	Detailed testing completed. Remedial action plan under development.	Active	Medium Priority for Action	Indigenous Services Canada	A reserve as defined in the Indian Act	Canada Lands	Additional assessment				20	0	0	Metal, metalloid, and organometallic:Soil	246	26007	156416	427953	1712072	British Columbia	Matsqui Main 2	Mission--Matsqui--Fraser Canyon	CA	Canada	49.1107	-122.351	NAD83 (EPSG4269)	2020-2021	6	0	0	0	0	0	0	0	0	0	0	0	FALSE
8294		565 - Matsqui First Nation - 08036 - MATSQUI MAIN 2 - BC04835712	Detailed testing completed. Remedial action plan under development.	Active	Low Priority for Action	Indigenous Services Canada	A reserve as defined in the Indian Act	Canada Lands	Additional assessment				1	0	0	Metal, metalloid, and organometallic:Surface water	194	29708	161166	438913	1725437	British Columbia	Matsqui Main 2	Mission--Matsqui--Fraser Canyon	CA	Canada	49.1049	-122.359	NAD83 (EPSG4269)	2020-2021	6	0	0	0	0	0	0	0	0	0	0	0	FALSE
8297		648 - Snuneymuxw First Nation - 06815 - NANAIMO TOWN 1 - BC04836112	Initial testing completed. Detailed testing underway.	Active		Indigenous Services Canada	A reserve as defined in the Indian Act	Canada Lands	Additional assessment				0	0	0	PHCs (petroleum hydrocarbons):Sediment; PAHs (polycyclic aromatic hydrocarbon):Sediment, Other medium; Metal, metalloid, and organometallic:Sediment, Other medium	2998	42998	90650	181477	502190	British Columbia	Nanaimo Town 1	Nanaimo--Ladysmith	CA	Canada	49.1507	-123.928	NAD83 (EPSG4269)	2020-2021	3	0	0	0	0	0	0	0	0	0	0	0	FALSE
9082		Fisher River near Dallas	Confirmatory sampling completed. Long term monitoring underway.	Active	High Priority for Action	Environment and Climate Change Canada	A reserve as defined in the Indian Act	Canada Lands	Remediation		Assessment and potential remediation of small hydrometric equipment within the hydrometric shelter and soil surrounding the building if found to be contaminated with mercury.		1.3	0	0	Metal, metalloid, and organometallic:Not Available		16	61	502	2058	Manitoba	Division No. 18, Unorganized, East Part	Selkirk--Interlake--Eastman	CA	Canada	51.3556	-96.4861	NAD83 (EPSG4269)	2020-2021	9	0	0	0	0	0	0	0	0	0	0	0	FALSE
9810		Roseberry River above Roseberry Lake	Confirmatory sampling completed. Long term monitoring underway.	Active	High Priority for Action	Environment and Climate Change Canada	A reserve as defined in the Indian Act	Canada Lands	Remediation		Assessment and potential remediation of small hydrometric equipment within the hydrometric shelter and soil surrounding the building if found to be contaminated with mercury.		1.3	0	0	Metal, metalloid, and organometallic:Not Available					753	Ontario	Kenora, Unorganized	Kenora	CA	Canada	52.6556	-92.5375	NAD83 (EPSG4269)	2020-2021	9	1202.8	0	0	0	0	0	0	0	0	0	0	FALSE
25831		578 - Sumas First Nation - 08061 - UPPER SUMAS 6 - BC04847413	Detailed testing completed. Remedial action plan under development.	Active	Medium Priority for Action	Indigenous Services Canada	A reserve as defined in the Indian Act	Canada Lands	Additional assessment				1	0	0	BTEXs (benzene, toluene, ethylbenzene, and xylene):Groundwater, Soil	430	29043	93104	289967	1111260	British Columbia	Upper Sumas 6	Abbotsford	CA	Canada	49.0585	-122.197	NAD83 (EPSG4269)	2020-2021	6	0	0	0	0	0	0	0	0	0	0	0	FALSE
25840		581 - Seabird Island - 08073 - SEABIRD ISLAND - BC04849414	Initial testing completed. Detailed testing underway.	Active		Indigenous Services Canada	A reserve as defined in the Indian Act	Canada Lands					0	0	0		94	1014	7541	55281	182750	British Columbia	Seabird Island	Mission--Matsqui--Fraser Canyon	CA	Canada	49.3022	-121.693	NAD83 (EPSG4269)	2020-2021	3	0	0	0	0	0	0	0	0	0	0	0	FALSE
25860		571 - Skowkale - 08050 - SKOWKALE 11 - BC04848013	Initial testing completed. Detailed testing underway.	Active		Indigenous Services Canada	A reserve as defined in the Indian Act	Canada Lands	Additional assessment				0	0	0		2551	66262	87028	148223	422935	British Columbia	Skowkale	Chilliwack--Hope	CA	Canada	49.1369	-121.95	NAD83 (EPSG4269)	2020-2021	3	0	0	0	0	0	0	0	0	0	0	0	FALSE
25879		277 - Poplar River First Nation - 06391 - POPLAR RIVER 16 - MB04850714	Remedial action plan completed. Remediation / risk management underway.	Active	High Priority for Action	Indigenous Services Canada	A reserve as defined in the Indian Act	Canada Lands					6970	0	0	PHCs (petroleum hydrocarbons):Soil; PAHs (polycyclic aromatic hydrocarbon):Soil	163	1167	1167	1167	1171	Manitoba	Poplar River 16	Churchill--Keewatinook Aski	CA	Canada	52.9946	-97.2743	NAD83 (EPSG4269)	2020-2021	7	0	250000	0	0	0	212500	0	0	0	0	0	FALSE
25886		602 - ?aqam - 07422 - KOOTENAY 1 - BC04858215	Initial testing completed. Detailed testing underway.	Active		Indigenous Services Canada	A reserve as defined in the Indian Act	Canada Lands					0	0	0	Microorganism:Groundwater	5	78	434	30107	41966	British Columbia	Kootenay 1	Kootenay--Columbia	CA	Canada	49.6297	-115.659	NAD83 (EPSG4269)	2020-2021	3	0	0	0	0	0	0	0	0	0	0	0	FALSE
25891		602 - ?aqam - 07422 - KOOTENAY 1 - BC04858715	Initial testing completed. Detailed testing underway.	Active		Indigenous Services Canada	A reserve as defined in the Indian Act	Canada Lands					0	0	0	Metal, metalloid, and organometallic:Surface water, Sediment	4	57	413	27619	42057	British Columbia	Kootenay 1	Kootenay--Columbia	CA	Canada	49.621	-115.642	NAD83 (EPSG4269)	2020-2021	3	0	0	0	0	0	0	0	0	0	0	0	FALSE
25900		719 - Williams Lake First Nation - 08286 - WILLIAMS LAKE 1 - BC04861015	Initial testing completed. Detailed testing underway.	Active		Indigenous Services Canada	A reserve as defined in the Indian Act	Canada Lands					0	0	0	Metal, metalloid, and organometallic:Groundwater, Soil	35	699	10721	19394	23214	British Columbia	Williams Lake 1	Cariboo--Prince George	CA	Canada	52.1166	-122.007	NAD83 (EPSG4269)	2020-2021	3	0	0	0	0	0	0	0	0	0	0	0	FALSE
25907		560 - Kwikwetlem First Nation - 08010 - COQUITLAM 2 - BC04861715	Initial testing completed. Detailed testing underway.	Active		Indigenous Services Canada	A reserve as defined in the Indian Act	Canada Lands					0	0	0	PHCs (petroleum hydrocarbons):Groundwater, Sediment, Soil; BTEXs (benzene, toluene, ethylbenzene, and xylene):Surface water, Groundwater, Soil; PAHs (polycyclic aromatic hydrocarbon):Surface water, Groundwater, Sediment, Soil; Metal, metalloid, and organometallic:Surface water, Groundwater, Sediment, Soil; Other organics:Surface water, Groundwater, Air	5044	137989	488998	2011430	2840414	British Columbia	Coquitlam 2	Coquitlam--Port Coquitlam	CA	Canada	49.2457	-122.79	NAD83 (EPSG4269)	2020-2021	3	0	0	0	0	0	0	0	0	0	0	0	FALSE
25913		558 - Aitchelitz - 08006 - AITCHELITCH 9 - BC04862615	Detailed testing completed. Remedial action plan under development.	Active	Medium Priority for Action	Indigenous Services Canada	A reserve as defined in the Indian Act	Canada Lands	Assessment				0	0	80	Metal, metalloid, and organometallic:Groundwater, Soil	177	49417	86355	188090	510565	British Columbia	Aitchelitch 9	Chilliwack--Hope	CA	Canada	49.1503	-121.99	NAD83 (EPSG4269)	2020-2021	6	0	0	0	0	0	0	0	0	0	0	0	FALSE
25934		631 - Namgis First Nation - 07050 - ALERT BAY 1 - BC04866516	Initial testing completed. Detailed testing underway.	Active		Indigenous Services Canada	A reserve as defined in the Indian Act	Canada Lands	Additional assessment				0	0	0	PHCs (petroleum hydrocarbons):Soil; Metal, metalloid, and organometallic:Soil	454	1529	4575	6655	14661	British Columbia	Alert Bay	North Island--Powell River	CA	Canada	50.5958	-126.937	NAD83 (EPSG4269)	2020-2021	3	0	0	0	0	0	0	0	0	0	0	0	FALSE
25938		604 - ?Akisq'nuk First Nation - 07427 - COLUMBIA LAKE 3 - BC04868116	Initial testing completed. Detailed testing underway.	Active		Indigenous Services Canada	A reserve as defined in the Indian Act	Canada Lands	Additional assessment				0	0	0	PAHs (polycyclic aromatic hydrocarbon):Surface water, Soil; Metal, metalloid, and organometallic:Surface water, Soil	5	106	1392	6723	10060	British Columbia	East Kootenay F	Kootenay--Columbia	CA	Canada	50.4277	-115.893	NAD83 (EPSG4269)	2020-2021	3	0	0	0	0	0	0	0	0	0	0	0	FALSE
25953		587 - Shxw'ow'hamel First Nation - 08087 - OHAMIL 1 - BC04869916	Initial testing completed. Detailed testing underway.	Active		Indigenous Services Canada	A reserve as defined in the Indian Act	Canada Lands	Additional assessment				0	0	0	Metal, metalloid, and organometallic:Soil	87	456	1853	21365	118356	British Columbia	Ohamil 1	Chilliwack--Hope	CA	Canada	49.3413	-121.605	NAD83 (EPSG4269)	2020-2021	3	0	0	0	0	0	0	0	0	0	0	0	FALSE
25962		587 - Shxw'ow'hamel First Nation - 08089 - KUTHLALTH 3 - BC04870716	Initial testing completed. Detailed testing underway.	Active		Indigenous Services Canada	A reserve as defined in the Indian Act	Canada Lands	Additional assessment				0	0	0	Metal, metalloid, and organometallic:Soil		51	144	7572	21014	British Columbia	Fraser Valley B	Mission--Matsqui--Fraser Canyon	CA	Canada	49.5596	-121.399	NAD83 (EPSG4269)	2020-2021	3	0	0	0	0	0	0	0	0	0	0	0	FALSE
25977		541 - Wuikinuxv Nation - 07900 - KATIT 1 - BC04872416	Initial testing completed. Detailed testing underway.	Active		Indigenous Services Canada	A reserve as defined in the Indian Act	Canada Lands	Additional assessment				0	0	0	PAHs (polycyclic aromatic hydrocarbon):Soil; Metal, metalloid, and organometallic:Soil	19	99	99	99	99	British Columbia	Katit 1	North Island--Powell River	CA	Canada	51.6799	-127.232	NAD83 (EPSG4269)	2020-2021	3	0	0	0	0	0	0	0	0	0	0	0	FALSE
25983		641 - Stz'uminus First Nation - 06798 - CHEMAINUS 13 - BC04873316	Initial testing completed. Detailed testing underway.	Active	Low Priority for Action	Indigenous Services Canada	A reserve as defined in the Indian Act	Canada Lands	Periodic Monitoring				0	0	0	PHCs (petroleum hydrocarbons):Groundwater; PAHs (polycyclic aromatic hydrocarbon):Groundwater; Metal, metalloid, and organometallic:Groundwater	197	12257	24366	136718	655614	British Columbia	Chemainus 13	Nanaimo--Ladysmith	CA	Canada	49.0092	-123.781	NAD83 (EPSG4269)	2020-2021	4	0	0	0	0	0	0	0	0	0	0	0	FALSE
26017		95 - Première nation de Whapmagoostui - 06112 - WHAPMAGOOSTUI - QC04866816	Detailed testing completed. Remediation / risk management planned.	Active	Low Priority for Action	Indigenous Services Canada	A reserve as defined in the Indian Act	Canada Lands					150	0	0	PHCs (petroleum hydrocarbons):Surface soil, Soil; PAHs (polycyclic aromatic hydrocarbon):Surface soil, Soil	58	745	901	1243	1679	Quebec	Baie-d'Hudson	Abitibi--Baie-James--Nunavik--Eeyou	CA	Canada	55.2775	-77.7501	NAD83 (EPSG4269)	2020-2021	5	0	0	0	0	0	0	0	0	0	0	0	FALSE
26487		83 - Première Nation des Innus de Nutashkuan - 06108 - NUTASHKUAN - QC04877017	Initial testing completed. Detailed testing underway.	Active	Medium Priority for Action	Indigenous Services Canada	A reserve as defined in the Indian Act	Canada Lands					0	0	70	PHCs (petroleum hydrocarbons):Soil; PAHs (polycyclic aromatic hydrocarbon):Soil	708	919	1117	1518	2407	Quebec	Natashquan	Manicouagan	CA	Canada	50.1333	-61.8	NAD83 (EPSG4269)	2020-2021	4	0	0	0	0	0	0	0	0	0	0	0	FALSE
26521		436 - Piikani Nation - 06647 - PIIKANI - AB04875616	Initial testing completed. Detailed testing underway.	Active		Indigenous Services Canada	A reserve as defined in the Indian Act	Canada Lands					0	0	0		38	524	1035	7008	23138	Alberta	Piikani 147	Foothills	CA	Canada	49.5469	-113.746	NAD83 (EPSG4269)	2020-2021	3	0	0	0	0	0	0	0	0	0	0	0	FALSE
26528		572 - Soowahlie - 08051 - SOOWAHLIE 14 - BC04882417	Initial testing completed. Detailed testing underway.	Active		Indigenous Services Canada	A reserve as defined in the Indian Act	Canada Lands	Additional assessment				0	0	0	BTEXs (benzene, toluene, ethylbenzene, and xylene):Soil, Air; PAHs (polycyclic aromatic hydrocarbon):Soil	385	27417	59573	172253	426214	British Columbia	Soowahlie 14	Chilliwack--Hope	CA	Canada	49.0763	-121.965	NAD83 (EPSG4269)	2020-2021	3	0	0	0	0	0	0	0	0	0	0	0	FALSE
26533		33 - Sheshatshiu Innu First Nation - 09713 - SHESHATSHIU 3 - AT04881817	Confirmatory sampling completed. Long term monitoring underway.	Active	High Priority for Action	Indigenous Services Canada	A reserve as defined in the Indian Act	Canada Lands	Remediation, Additional assessment				4560	0.57	0	PHCs (petroleum hydrocarbons):Soil; BTEXs (benzene, toluene, ethylbenzene, and xylene):Groundwater, Soil; PAHs (polycyclic aromatic hydrocarbon):Groundwater; Metal, metalloid, and organometallic:Surface water, Groundwater, Soil	359	1544	1569	2758	9867	Newfoundland and Labrador	Sheshatshiu 3	Labrador	CA	Canada	53.5206	-60.1417	NAD83 (EPSG4269)	2020-2021	9	0	87603	0	0	0	0	0	0	0	0	0	FALSE
26537		448 - Dene Tha' - 06670 - BUSHE RIVER 207 - AB04879417	Initial testing completed. Detailed testing underway.	Active		Indigenous Services Canada	A reserve as defined in the Indian Act	Canada Lands					0	0	0		13	1598	3555	3730	6514	Alberta	Bushe River 207	Grande Prairie--Mackenzie	CA	Canada	58.5156	-117.059	NAD83 (EPSG4269)	2020-2021	3	0	0	0	0	0	0	0	0	0	0	0	FALSE
26541		448 - Dene Tha' - 06670 - BUSHE RIVER 207 - AB04884418	Initial testing completed. Detailed testing underway.	Active	Not a Priority for Action	Indigenous Services Canada	A reserve as defined in the Indian Act	Canada Lands					0	0	0	PHCs (petroleum hydrocarbons):Groundwater, Soil; BTEXs (benzene, toluene, ethylbenzene, and xylene):Soil	13	2376	3549	3728	6442	Alberta	Bushe River 207	Grande Prairie--Mackenzie	CA	Canada	58.5136	-117.067	NAD83 (EPSG4269)	2020-2021	4	0	0	0	0	0	0	0	0	0	0	0	FALSE
26550		448 - Dene Tha' - 06673 - UPPER HAY RIVER 212 - AB04884718	Initial testing completed. Detailed testing underway.	Active	Medium Priority for Action	Indigenous Services Canada	A reserve as defined in the Indian Act	Canada Lands					0	0	0	PHCs (petroleum hydrocarbons):Groundwater, Soil	25	260	293	301	365	Alberta	Upper Hay River 212	Grande Prairie--Mackenzie	CA	Canada	59.04	-117.711	NAD83 (EPSG4269)	2020-2021	4	0	0	0	0	0	0	0	0	0	0	0	FALSE
26559		673 - Metlakatla First Nation - 07754 - S1/2 TSIMPSEAN 2 - BC04887218	Initial testing completed. Detailed testing underway.	Active	Medium Priority for Action	Indigenous Services Canada	A reserve as defined in the Indian Act	Canada Lands					0	0	0	PHCs (petroleum hydrocarbons):Surface soil; Metal, metalloid, and organometallic:Sediment, Soil; PCBs (Polychlorinated Biphenyl) and PCDD/Fs (polychlorinated dibenzo-p-dioxin/dibenzofuran):Soil	4	71	13417	17335	17706	British Columbia	S1	Skeena--Bulkley Valley	CA	Canada	54.3367	-130.445	NAD83 (EPSG4269)	2020-2021	4	0	0	0	0	0	0	0	0	0	0	0	FALSE
26560		673 - Metlakatla First Nation - 07754 - S1/2 TSIMPSEAN 2 - BC04887318	Initial testing completed. Detailed testing underway.	Active	Medium Priority for Action	Indigenous Services Canada	A reserve as defined in the Indian Act	Canada Lands					0	0	0	PHCs (petroleum hydrocarbons):Surface soil; BTEXs (benzene, toluene, ethylbenzene, and xylene):Groundwater; PAHs (polycyclic aromatic hydrocarbon):Surface soil; Metal, metalloid, and organometallic:Groundwater, Surface soil, Soil	111	13350	16256	17516	17652	British Columbia	Prince Rupert	Skeena--Bulkley Valley	CA	Canada	54.3141	-130.267	NAD83 (EPSG4269)	2020-2021	4	0	0	0	0	0	0	0	0	0	0	0	FALSE
26603		278 - Norway House Cree Nation - 06392 - NORWAY HOUSE 17 - MB04891819	Initial testing completed. Detailed testing underway.	Active		Indigenous Services Canada	A reserve as defined in the Indian Act	Canada Lands					0	0	0		191	1882	3715	5113	5457	Manitoba	Norway House 17	Churchill--Keewatinook Aski	CA	Canada	53.9943	-97.7691	NAD83 (EPSG4269)	2020-2021	3	0	0	0	0	0	0	0	0	0	0	0	FALSE
26618		304 - York Factory First Nation - 06440 - YORK LANDING - MB04894019	Initial testing completed. Detailed testing underway.	Active	Medium Priority for Action	Indigenous Services Canada	A reserve as defined in the Indian Act	Canada Lands					300	0	0	PHCs (petroleum hydrocarbons):Soil; PAHs (polycyclic aromatic hydrocarbon):Soil	68	443	443	3657	3764	Manitoba	York Landing	Churchill--Keewatinook Aski	CA	Canada	56.0889	-96.0974	NAD83 (EPSG4269)	2020-2021	4	0	110000	0	0	0	93500	0	0	0	0	0	FALSE
26625		87 - La Nation Innu Matimekush-Lac John - 06136 - MATIMEKOSH 3 - QC04885318	Initial testing completed. Detailed testing underway.	Active	Medium Priority for Action	Indigenous Services Canada	A reserve as defined in the Indian Act	Canada Lands					0	0	242	PHCs (petroleum hydrocarbons):Soil	509	816	1191	1642	1642	Quebec	Matimekosh	Manicouagan	CA	Canada	54.806	-66.8096	NAD83 (EPSG4269)	2020-2021	4	0	0	0	0	0	0	0	0	0	0	0	FALSE
26642		583 - Chawathil - 08079 - CHAWATHIL 4 - BC04860615	Initial testing completed. Detailed testing underway.	Active		Indigenous Services Canada	A reserve as defined in the Indian Act	Canada Lands					0	0	0	Metal, metalloid, and organometallic:Groundwater, Soil	99	729	5876	17282	114889	British Columbia	Chawathil 4	Mission--Matsqui--Fraser Canyon	CA	Canada	49.3715	-121.553	NAD83 (EPSG4269)	2020-2021	3	0	0	0	0	0	0	0	0	0	0	0	FALSE
26673		559 - Sts'ailes - 08007 - CHEHALIS 5 - BC04902020	Initial testing completed. Detailed testing underway.	Active		Indigenous Services Canada	A reserve as defined in the Indian Act	Canada Lands					0	0	0	Metal, metalloid, and organometallic:Groundwater	191	776	5013	102982	357610	British Columbia	Chehalis 5	Mission--Matsqui--Fraser Canyon	CA	Canada	49.293	-121.909	NAD83 (EPSG4269)	2020-2021	3	0	0	0	0	0	0	0	0	0	0	0	FALSE
5001004		558 - Aitchelitz - 08006 - AITCHELITCH 9 - 7000001293	Initial testing completed. Detailed testing underway.	Active	Medium Priority for Action	Indigenous Services Canada	A reserve as defined in the Indian Act	Canada Lands	Additional assessment, Other				0	0	12000	PHCs (petroleum hydrocarbons):Soil; BTEXs (benzene, toluene, ethylbenzene, and xylene):Soil; PAHs (polycyclic aromatic hydrocarbon):Soil; Metal, metalloid, and organometallic:Groundwater, Soil	170	47998	86291	192761	516847	British Columbia	Aitchelitch 9	Chilliwack--Hope	CA	Canada	49.1496	-121.992	NAD83 (EPSG4269)	2020-2021	4	0	0	0	0	0	0	0	0	0	0	0	FALSE
5007006		538 - Heiltsuk - 07857 - BELLA BELLA 1 - 7000021794	Initial testing completed. Detailed testing underway.	Active	Low Priority for Action	Indigenous Services Canada	A reserve as defined in the Indian Act	Canada Lands	Periodic Monitoring, Other				1	0	0	PHCs (petroleum hydrocarbons):Soil; PAHs (polycyclic aromatic hydrocarbon):Soil	299	1069	1069	1069	1069	British Columbia	Bella Bella 1	Skeena--Bulkley Valley	CA	Canada	52.1636	-128.143	NAD83 (EPSG4269)	2020-2021	4	0	0	0	0	0	0	0	0	0	0	0	FALSE
5011002		549 - Tsleil-Waututh Nation - 07903 - BURRARD INLET 3 - 7000056695	Initial testing completed. Detailed testing underway.	Active	Medium Priority for Action	Indigenous Services Canada	A reserve as defined in the Indian Act	Canada Lands	Periodic Monitoring				0	0	0	BTEXs (benzene, toluene, ethylbenzene, and xylene):Soil; PAHs (polycyclic aromatic hydrocarbon):Groundwater, Soil; Metal, metalloid, and organometallic:Surface water, Soil	4181	109906	584050	2121182	2758860	British Columbia	Burrard Inlet 3	Burnaby North--Seymour	CA	Canada	49.3105	-122.988	NAD83 (EPSG4269)	2020-2021	4	0	0	0	0	0	0	0	0	0	0	0	FALSE
5019002		693 - Coldwater - 07197 - COLDWATER 1 - 7000072596	Initial testing completed. Detailed testing underway.	Active		Indigenous Services Canada	A reserve as defined in the Indian Act	Canada Lands					0	0	0		54	345	5238	9892	11935	British Columbia	Coldwater 1	Central Okanagan--Similkameen--Nicola	CA	Canada	50.0326	-120.851	NAD83 (EPSG4269)	2020-2021	3	0	0	0	0	0	0	0	0	0	0	0	FALSE
5041003		638 - Ka:'yu:'k't'h'/Che:k:tles7et'h' First Nations - 07119 - HOUPSITAS 6 - 7000130300	Confirmatory sampling completed. Long term monitoring underway.	Active	Low Priority for Action	Indigenous Services Canada	A reserve as defined in the Indian Act	Canada Lands	Remediation, Other				0	0	543.3	PHCs (petroleum hydrocarbons):Soil; Metal, metalloid, and organometallic:Soil	181	181	181	188	2380	British Columbia	Houpsitas 6	North Island--Powell River	CA	Canada	50.0306	-127.378	NAD83 (EPSG4269)	2020-2021	9	0	0	0	0	0	0	0	0	0	0	0	FALSE
5042016		688 - Tk'emlúps te Secwépemc - 07173 - KAMLOOPS 1 - 7000130901	Confirmatory sampling completed. Long term monitoring underway.	Active	High Priority for Action	Indigenous Services Canada	A reserve as defined in the Indian Act	Canada Lands	Periodic Monitoring, Other				765	0	0	PAHs (polycyclic aromatic hydrocarbon):Soil; Metal, metalloid, and organometallic:Groundwater, Soil	9	1093	46719	102485	115604	British Columbia	Kamloops 1	Kamloops--Thompson--Cariboo	CA	Canada	50.7536	-120.27	NAD83 (EPSG4269)	2020-2021	9	0	11000	0	0	0	0	0	0	0	0	0	FALSE
5053009		674 - Lax Kw'alaams - 07770 - LAX KW'ALAAMS 1 - 7000017494	Remedial action plan completed. Remediation / risk management underway.	Active	High Priority for Action	Indigenous Services Canada	A reserve as defined in the Indian Act	Canada Lands	Remediation				6001	0	0	PHCs (petroleum hydrocarbons):Soil; PAHs (polycyclic aromatic hydrocarbon):Soil	18	273	575	17081	17682	British Columbia	Lax Kw'alaams 1	Skeena--Bulkley Valley	CA	Canada	54.433	-130.408	NAD83 (EPSG4269)	2020-2021	7	0	0	0	0	0	0	0	0	0	0	0	FALSE
5063001		555 - Squamish - 07967 - MISSION 1 - 7000081696	Detailed testing completed. Remediation / risk management planned.	Active	Medium Priority for Action	Indigenous Services Canada	A reserve as defined in the Indian Act	Canada Lands	Other				20	0	0	PHCs (petroleum hydrocarbons):Soil; PAHs (polycyclic aromatic hydrocarbon):Soil	17527	259715	775215	1893306	2775003	British Columbia	Mission 1	North Vancouver	CA	Canada	49.3145	-123.087	NAD83 (EPSG4269)	2020-2021	5	0	0	0	0	0	0	0	0	0	0	0	FALSE
5064002		557 - Lil'wat Nation - 08005 - MOUNT CURRIE 10 - 7000080196	Initial testing completed. Detailed testing underway.	Active		Indigenous Services Canada	A reserve as defined in the Indian Act	Canada Lands	Other				6000	0	0	PHCs (petroleum hydrocarbons):Other medium; PAHs (polycyclic aromatic hydrocarbon):Other medium	177	1658	3794	6167	19075	British Columbia	Mount Currie	West Vancouver--Sunshine Coast--Sea to Sky Country	CA	Canada	50.3189	-122.723	NAD83 (EPSG4269)	2020-2021	3	0	0	0	0	0	0	0	0	0	0	0	FALSE
5071004		616 - Okanagan - 07390 - OKANAGAN 1 - 7000089797	Initial testing completed. Detailed testing underway.	Active		Indigenous Services Canada	A reserve as defined in the Indian Act	Canada Lands	Other				0	0	0	PHCs (petroleum hydrocarbons):Other medium; PAHs (polycyclic aromatic hydrocarbon):Other medium	75	1551	15239	80494	165398	British Columbia	Okanagan (Part) 1	North Okanagan--Shuswap	CA	Canada	50.356	-119.319	NAD83 (EPSG4269)	2020-2021	3	0	0	0	0	0	0	0	0	0	0	0	FALSE
5076001		597 - Penticton - 07397 - PENTICTON 1 - 7000088397	Confirmatory sampling completed. Long term monitoring underway.	Active	High Priority for Action	Indigenous Services Canada	A reserve as defined in the Indian Act	Canada Lands	Other				68	0	0	PHCs (petroleum hydrocarbons):Soil; BTEXs (benzene, toluene, ethylbenzene, and xylene):Soil; PAHs (polycyclic aromatic hydrocarbon):Soil	14	1224	41324	66328	251191	British Columbia	Penticton 1	South Okanagan--West Kootenay	CA	Canada	49.4791	-119.684	NAD83 (EPSG4269)	2020-2021	9	0	0	0	0	0	0	0	0	0	0	0	FALSE
5080002		715 - Lhtako Dene Nation - 08270 - QUESNEL 1 - 7000097297	Remedial action plan completed. Remediation / risk management underway.	Active	Medium Priority for Action	Indigenous Services Canada	A reserve as defined in the Indian Act	Canada Lands	Remediation				1	0	0	PHCs (petroleum hydrocarbons):Soil; PAHs (polycyclic aromatic hydrocarbon):Soil	830	12917	18230	22215	24564	British Columbia	Cariboo A	Cariboo--Prince George	CA	Canada	52.9539	-122.451	NAD83 (EPSG4269)	2020-2021	7	0	0	0	0	0	0	0	0	0	0	0	FALSE
5087008		569 - Semiahmoo - 08047 - SEMIAHMOO - 7000026294	Remedial action plan completed. Remediation / risk management underway.	Active	Not a Priority for Action	Indigenous Services Canada	A reserve as defined in the Indian Act	Canada Lands	Other				0	0	0	Metal, metalloid, and organometallic:Soil	2265	74429	141542	955799	2832945	British Columbia	Semiahmoo	South Surrey--White Rock	CA	Canada	49.0128	-122.774	NAD83 (EPSG4269)	2020-2021	7	0	0	0	0	0	0	0	0	0	0	0	FALSE
5091001		687 - Skeetchestn - 07169 - SKEETCHESTN - 7000083896	Initial testing completed. Detailed testing underway.	Active		Indigenous Services Canada	A reserve as defined in the Indian Act	Canada Lands	Other				0	0	0	PHCs (petroleum hydrocarbons):Soil; PAHs (polycyclic aromatic hydrocarbon):Soil	11	193	398	3039	92751	British Columbia	Skeetchestn	Kamloops--Thompson--Cariboo	CA	Canada	50.819	-120.959	NAD83 (EPSG4269)	2020-2021	3	0	0	0	0	0	0	0	0	0	0	0	FALSE
5097001		574 - Squiala First Nation - 08056 - SQUIAALA 7 - 7000078096	Confirmatory sampling completed. Long term monitoring underway.	Active	Not a Priority for Action	Indigenous Services Canada	A reserve as defined in the Indian Act	Canada Lands	Remediation				0	0	63	PHCs (petroleum hydrocarbons):Groundwater, Surface soil	1705	47952	85738	174339	486835	British Columbia	Squiaala	Chilliwack--Hope	CA	Canada	49.1587	-121.98	NAD83 (EPSG4269)	2020-2021	9	0	0	0	0	0	0	0	0	0	0	0	FALSE
5103004		617 - Tl'azt'en Nation - 07554 - TACHE 1 - 7000113898	Initial testing completed. Detailed testing underway.	Active		Indigenous Services Canada	A reserve as defined in the Indian Act	Canada Lands	Other				0	0	0		109	456	456	728	6412	British Columbia	Tache 1	Skeena--Bulkley Valley	CA	Canada	54.6618	-124.737	NAD83 (EPSG4269)	2020-2021	3	0	0	0	0	0	0	0	0	0	0	0	FALSE
5120001		447 - Little Red River Cree Nation - 06666 - FOX LAKE 162 - 6000002893	Remedial action plan completed. Remediation / risk management underway.	Active	Medium Priority for Action	Indigenous Services Canada	A reserve as defined in the Indian Act	Canada Lands	Other				3000	0	0	PHCs (petroleum hydrocarbons):Soil; PAHs (polycyclic aromatic hydrocarbon):Soil	65	1187	2064	2205	3720	Alberta	Fox Lake 162	Peace River--Westlock	CA	Canada	58.4654	-114.532	NAD83 (EPSG4269)	2020-2021	7	0	0	0	0	0	0	0	0	0	0	0	FALSE
5121003		468 - Fort McMurray #468 First Nation - 06722 - GREGOIRE LAKE 176 - 6000000393	Initial testing completed. Detailed testing underway.	Active	Medium Priority for Action	Indigenous Services Canada	A reserve as defined in the Indian Act	Canada Lands	Additional assessment				12	0	0	Other Physical/Chemical (pH, temperature, dissolved solids, turbidity, etc.):Other medium	106	279	347	1457	72976	Alberta	Gregoire Lake 176A	Fort McMurray--Cold Lake	CA	Canada	56.4419	-111.174	NAD83 (EPSG4269)	2020-2021	4	0	0	0	0	0	0	0	0	0	0	0	FALSE
5125003		439 - Louis Bull - 06651 - LOUIS BULL 138B - 6000018695	Initial testing completed. Detailed testing underway.	Active	Not a Priority for Action	Indigenous Services Canada	A reserve as defined in the Indian Act	Canada Lands	Additional assessment				6000	0	0	Other Physical/Chemical (pH, temperature, dissolved solids, turbidity, etc.):Other medium	85	1818	4083	36271	117508	Alberta	Louis Bull 138B	Red Deer--Lacombe	CA	Canada	52.8902	-113.565	NAD83 (EPSG4269)	2020-2021	4	0	0	0	0	0	0	0	0	0	0	0	FALSE
5127004		462 - Saddle Lake Cree Nation - 06702 - SADDLE LAKE 125 - 6000029798	Initial testing completed. Detailed testing underway.	Active	Medium Priority for Action	Indigenous Services Canada	A reserve as defined in the Indian Act	Canada Lands	Other				430	0	0	PHCs (petroleum hydrocarbons):Soil; PAHs (polycyclic aromatic hydrocarbon):Soil		2	135	4854	22951	Alberta	Saddle Lake 125	Lakeland	CA	Canada	53.973	-111.682	NAD83 (EPSG4269)	2020-2021	4	0	0	0	0	0	0	0	0	0	0	0	FALSE
5136005		462 - Saddle Lake Cree Nation - 06703 - WHITE FISH LAKE 128 - 6000026596	Remediation / risk management completed. Confirmatory sampling underway.	Active	High Priority for Action	Indigenous Services Canada	A reserve as defined in the Indian Act	Canada Lands	Additional assessment				6000	0	0	Halogenated Hydrocarbon:Soil	81	1023	1746	4251	20161	Alberta	White Fish Lake 128	Lakeland	CA	Canada	54.2968	-111.802	NAD83 (EPSG4269)	2020-2021	8	0	0	0	0	0	0	0	0	0	0	0	FALSE
5157007		183 - Eabametoong First Nation - 06296 - FORT HOPE 64 - 3000026395	Remedial action plan completed. Remediation / risk management underway.	Active	High Priority for Action	Indigenous Services Canada	A reserve as defined in the Indian Act	Canada Lands	Additional assessment, Other				445	0	0	PHCs (petroleum hydrocarbons):Groundwater, Soil; Other organics:Surface soil	9	168	576	1088	1088	Ontario	Fort Hope 64	Kenora	CA	Canada	51.5549	-87.9026	NAD83 (EPSG4269)	2020-2021	7	0	0	0	0	0	0	0	0	0	0	0	FALSE
5173005		238 - North Spirit Lake - 06340 - NORTH SPIRIT LAKE - 0401224103	Initial testing completed. Detailed testing underway.	Active	Medium Priority for Action	Indigenous Services Canada	A reserve as defined in the Indian Act	Canada Lands	Additional assessment				1	0	0	PHCs (petroleum hydrocarbons):Soil	48	292	292	292	317	Ontario	North Spirit Lake	Kenora	CA	Canada	52.4853	-93.0093	NAD83 (EPSG4269)	2020-2021	4	0	0	0	0	0	0	0	0	0	0	0	FALSE
5175006		136 - Wasauksing First Nation - 06205 - PARRY ISLAND FIRST NATION - 3000037495	Remediation / risk management completed. Confirmatory sampling underway.	Active	High Priority for Action	Indigenous Services Canada	A reserve as defined in the Indian Act	Canada Lands	Periodic Monitoring, Additional assessment				0	0	9300	PHCs (petroleum hydrocarbons):Soil; PAHs (polycyclic aromatic hydrocarbon):Soil	861	8352	11211	18848	35704	Ontario	Parry Sound	Parry Sound--Muskoka	CA	Canada	45.3351	-80.0373	NAD83 (EPSG4269)	2020-2021	8	0	0	0	0	0	0	0	0	0	0	0	FALSE
5176006		208 - Pikangikum - 06320 - PIKANGIKUM 14 - 3000008294	Remedial action plan completed. Remediation / risk management underway.	Active	High Priority for Action	Indigenous Services Canada	A reserve as defined in the Indian Act	Canada Lands	Remediation				2327	0	0	PHCs (petroleum hydrocarbons):Groundwater, Soil; BTEXs (benzene, toluene, ethylbenzene, and xylene):Groundwater, Soil; PAHs (polycyclic aromatic hydrocarbon):Groundwater, Soil					473	Ontario	Pikangikum 14	Kenora	CA	Canada	51.8145	-93.9749	NAD83 (EPSG4269)	2020-2021	7	0	440000	0	0	0	374000	0	0	0	0	0	FALSE
5184001		132 - Seine River First Nation - 06254 - SEINE RIVER 23A - 3000026595	Initial testing completed. Detailed testing underway.	Active	Medium Priority for Action	Indigenous Services Canada	A reserve as defined in the Indian Act	Canada Lands	Additional assessment				2600	0	0	PHCs (petroleum hydrocarbons):Soil	53	361	385	549	1731	Ontario	Seine River 23A	Thunder Bay--Rainy River	CA	Canada	48.721	-92.4256	NAD83 (EPSG4269)	2020-2021	4	0	0	0	0	0	0	0	0	0	0	0	FALSE
5187004		121 - Six Nations of the Grand River - 06225 - SIX NATIONS 40 - 3000115299	Initial testing completed. Detailed testing underway.	Active		Indigenous Services Canada	A reserve as defined in the Indian Act	Canada Lands	Remediation				1	0	0	PHCs (petroleum hydrocarbons):Soil; PAHs (polycyclic aromatic hydrocarbon):Soil		382	15167	268601	1264127	Ontario	Six Nations (Part) 40	Brantford--Brant	CA	Canada	43.03	-80.05	NAD83 (EPSG4269)	2020-2021	3	0	0	0	0	0	0	0	0	0	0	0	FALSE
5190004		204 - North Caribou Lake - 06315 - WEAGAMOW LAKE 87 - 3000005994	Detailed testing completed. Remedial action plan under development.	Active	High Priority for Action	Indigenous Services Canada	A reserve as defined in the Indian Act	Canada Lands	Remediation				15880	0	0	PHCs (petroleum hydrocarbons):Groundwater, Soil	25	446	899	905	905	Ontario	Weagamow Lake 87	Kenora	CA	Canada	52.9455	-91.314	NAD83 (EPSG4269)	2020-2021	6	0	0	0	0	0	0	0	0	0	0	0	FALSE
5193010		175 - Wikwemikong - 06175 - WIKWEMIKONG UNCEDED RESERVE - 3000033095	Initial testing completed. Detailed testing underway.	Active	Medium Priority for Action	Indigenous Services Canada	A reserve as defined in the Indian Act	Canada Lands	Assessment				1	0	0	PHCs (petroleum hydrocarbons):Soil; PAHs (polycyclic aromatic hydrocarbon):Soil; Metal, metalloid, and organometallic:Surface soil	654	1940	3917	8947	29311	Ontario	Wikwemikong Unceded	Algoma--Manitoulin--Kapuskasing	CA	Canada	45.8047	-81.72	NAD83 (EPSG4269)	2020-2021	4	0	0	0	0	0	0	0	0	0	0	0	FALSE
5332002		292 - Tootinaowaziibeeng Treaty Reserve - 06411 - VALLEY RIVER 63A - 4000045302	Initial testing completed. Detailed testing underway.	Active	Low Priority for Action	Indigenous Services Canada	A reserve as defined in the Indian Act	Canada Lands	Additional assessment, Other				900	0	0	PHCs (petroleum hydrocarbons):Surface soil, Soil	23	352	510	2303	8604	Manitoba	Valley River 63A	Dauphin--Swan River--Neepawa	CA	Canada	51.221	-100.945	NAD83 (EPSG4269)	2020-2021	4	0	0	0	0	0	0	0	0	0	0	0	FALSE
5340002		26 - Membertou - 06056 - MEMBERTOU 28B - 1000028195	Initial testing completed. Detailed testing underway.	Active		Indigenous Services Canada	A reserve as defined in the Indian Act	Canada Lands					6000	0	0	Metal, metalloid, and organometallic:Soil	2732	31655	44921	157287	174871	Nova Scotia	Membertou 28B	Sydney--Victoria	CA	Canada	46.1141	-60.1911	NAD83 (EPSG4269)	2020-2021	3	0	0	0	0	0	0	0	0	0	0	0	FALSE
5350001		81 - Naskapi Nation of Kawawachikamach - 06085 - KAWAWACHIKAMACH - 2000089199	Initial testing completed. Detailed testing underway.	Active	Insufficient Information	Indigenous Services Canada	A reserve as defined in the Indian Act	Canada Lands	Additional assessment				200	0	0	PHCs (petroleum hydrocarbons):Soil	44	444	1566	1642	1642	Quebec	Kawawachikamach	Manicouagan	CA	Canada	54.8617	-66.7616	NAD83 (EPSG4269)	2020-2021	4	0	0	0	0	0	0	0	0	0	0	0	FALSE
5364005		683 - Iskut - 08363 - ISKUT 6 - 7000107098	Initial testing completed. Detailed testing underway.	Active		Indigenous Services Canada	A reserve as defined in the Indian Act	Canada Lands	Additional assessment				6000	0	0	PHCs (petroleum hydrocarbons):Soil; PAHs (polycyclic aromatic hydrocarbon):Soil	265	294	294	294	294	British Columbia	Iskut 6	Skeena--Bulkley Valley	CA	Canada	57.8396	-129.991	NAD83 (EPSG4269)	2020-2021	3	0	0	0	0	0	0	0	0	0	0	0	FALSE
5374001		705 - Lytton - 08362 - INKLUCKCHEEN 21B - 7000118498	Remedial action plan completed. Remediation / risk management underway.	Active	Medium Priority for Action	Indigenous Services Canada	A reserve as defined in the Indian Act	Canada Lands	Remediation				21	0	0	PHCs (petroleum hydrocarbons):Soil; PAHs (polycyclic aromatic hydrocarbon):Soil	144	672	894	1338	3870	British Columbia	Inkluckcheen	Mission--Matsqui--Fraser Canyon	CA	Canada	50.2656	-121.599	NAD83 (EPSG4269)	2020-2021	7	0	0	0	0	0	0	0	0	0	0	0	FALSE
5376002		74 - Algonquins of Barriere Lake - 06135 - RAPID LAKE - 2000091901	Initial testing completed. Detailed testing underway.	Active	Medium Priority for Action	Indigenous Services Canada	A reserve as defined in the Indian Act	Canada Lands	Additional assessment				500	0	0	PHCs (petroleum hydrocarbons):Soil						Quebec	Lac-Rapide	Pontiac	CA	Canada	47.2581	-76.7073	NAD83 (EPSG4269)	2020-2021	4	0	0	0	0	0	0	0	0	0	0	0	FALSE
5381001		440 - Enoch Cree Nation #440 - 06652 - ENOCH CREE NATION 135 - 6000021796	Confirmatory sampling completed. Long term monitoring underway.	Active	Medium Priority for Action	Indigenous Services Canada	A reserve as defined in the Indian Act	Canada Lands	Periodic Monitoring, Additional assessment				6000	0	0	Other organics:Soil	132	3605	105094	946995	1326104	Alberta	Stony Plain 135	Sturgeon River--Parkland	CA	Canada	53.5006	-113.768	NAD83 (EPSG4269)	2020-2021	9	0	0	0	0	0	0	0	0	0	0	0	FALSE
5382013		546 - Halfway River First Nation - 06956 - HALFWAY RIVER 168 - 7000109698	Initial testing completed. Detailed testing underway.	Active		Indigenous Services Canada	A reserve as defined in the Indian Act	Canada Lands	Additional assessment				6000	0	0	PHCs (petroleum hydrocarbons):Soil; PAHs (polycyclic aromatic hydrocarbon):Soil	13	70	127	304	1126	British Columbia	Halfway River 168	Prince George--Peace River--Northern Rockies	CA	Canada	56.5124	-121.963	NAD83 (EPSG4269)	2020-2021	3	0	0	0	0	0	0	0	0	0	0	0	FALSE
19118030		578 - Sumas First Nation - 08061 - UPPER SUMAS 6 - BC04838112	Initial testing completed. Detailed testing underway.	Active		Indigenous Services Canada	A reserve as defined in the Indian Act	Canada Lands	Additional assessment				0	0	0		305	25011	87395	289832	1087043	British Columbia	Upper Sumas 6	Abbotsford	CA	Canada	49.0605	-122.192	NAD83 (EPSG4269)	2020-2021	3	0	0	0	0	0	0	0	0	0	0	0	FALSE
19118044		578 - Sumas First Nation - 08061 - UPPER SUMAS 6 - BC04839412	Initial testing completed. Detailed testing underway.	Active		Indigenous Services Canada	A reserve as defined in the Indian Act	Canada Lands					0	0	0	Metal, metalloid, and organometallic:Surface soil	191	24596	86637	288441	1062709	British Columbia	Upper Sumas 6	Abbotsford	CA	Canada	49.0527	-122.191	NAD83 (EPSG4269)	2020-2021	3	0	0	0	0	0	0	0	0	0	0	0	FALSE
19118077		77 - Conseil des Atikamekw de Wemotaci - 06103 - COMMUNAUTÉ DE WEMOTACI - QC04842912	Initial testing completed. Detailed testing underway.	Active	Medium Priority for Action	Indigenous Services Canada	A reserve as defined in the Indian Act	Canada Lands					162	0	0	PHCs (petroleum hydrocarbons):Soil; BTEXs (benzene, toluene, ethylbenzene, and xylene):Groundwater; PAHs (polycyclic aromatic hydrocarbon):Groundwater; Metal, metalloid, and organometallic:Groundwater	527	1181	1258	1400	1604	Quebec	Wemotaci	Saint-Maurice--Champlain	CA	Canada	47.9019	-73.7834	NAD83 (EPSG4269)	2020-2021	4	0	0	0	0	0	0	0	0	0	0	0	FALSE
848		Kitkatla	Long term monitoring completed. No further action required.	Closed	Not a Priority for Action	Health Canada	A reserve as defined in the Indian Act	Canada Lands	Remediation		In 2004, fuel staining of soil was observed at two aboveground storage tanks at the nurse-in-charge residence and one aboveground storage tank at the nearby generator shed. An environmental site assessment conducted in February 2007 estimated that a total of 2 cubic metres of contaminated soil is present at these locations. In 2007/08, the remediation was completed at the site. A total of 14.4 cubic metres of impacted soil was removed and stored in a temporary biocell at the community landfill. Site is remediated.		2			PHCs (petroleum hydrocarbons):Soil	47	358	358	367	918	British Columbia	Dolphin Island 1	Skeena--Bulkley Valley	CA	Canada	53.7922	-130.433	NAD83 (EPSG4269)	2005-2006	3	0	0	0	0	0	0	0	0	0	0	0	FALSE
2639		Brown Creek at Forestry Road	Confirmatory sampling completed. No further action required.	Closed	High Priority for Action	Environment and Climate Change Canada	A reserve as defined in the Indian Act	Canada Lands	Remediation		Assessment and potential remediation of small hydrometric equipment within the hydrometric shelter and soil surrounding the building if found to be contaminated with mercury.		1.3	0	0	Metal, metalloid, and organometallic:Not Available		7	31	208	1317	Alberta	Clearwater County	Yellowhead	CA	Canada	52.7611	-116.356	NAD83 (EPSG4269)	2005-2006	9	1433.45	1433.45	0	0	1146.76	0	0	0	3	0	0	FALSE
2729		Rat Creek near Cynthia	Confirmatory sampling completed. No further action required.	Closed	High Priority for Action	Environment and Climate Change Canada	A reserve as defined in the Indian Act	Canada Lands	Remediation		Assessment and potential remediation of small hydrometric equipment within the hydrometric shelter and soil surrounding the building if found to be contaminated with mercury.		1.3	0	0	Metal, metalloid, and organometallic:Not Available	1	39	166	1396	16975	Alberta	Brazeau County	Yellowhead	CA	Canada	53.1389	-115.486	NAD83 (EPSG4269)	2005-2006	9	1433.45	1433.45	0	0	1146.76	0	0	0	3	0	0	FALSE
2776		Pony Creek near Chard	Confirmatory sampling completed. No further action required.	Closed	High Priority for Action	Environment and Climate Change Canada	A reserve as defined in the Indian Act	Canada Lands	Remediation		Assessment and potential remediation of small hydrometric equipment within the hydrometric shelter and soil surrounding the building if found to be contaminated with mercury.		1.3	0	0	Metal, metalloid, and organometallic:Not Available		7	22	87	561	Alberta	Lac la Biche County	Fort McMurray--Cold Lake	CA	Canada	55.5211	-110.55	NAD83 (EPSG4269)	2005-2006	9	1433.45	1433.45	0	0	1146.76	0	0	0	3	0	0	FALSE
11320		Birch Creek near Conklin	Confirmatory sampling completed. No further action required.	Closed	High Priority for Action	Environment and Climate Change Canada	A reserve as defined in the Indian Act	Canada Lands	Remediation		Assessment and potential remediation of small hydrometric equipment within the hydrometric shelter and soil surrounding the building if found to be contaminated with mercury.		1.3	0	0	Metal, metalloid, and organometallic:Not Available		7	24	118	505	Alberta	Lac la Biche County	Fort McMurray--Cold Lake	CA	Canada	55.3707	-111.051	NAD83 (EPSG4269)	2005-2006	9	1433.45	1433.45	0	0	1146.76	0	0	0	3	0	0	FALSE
11373		Severn River at outlet of Muskrat Dam Lake	Confirmatory sampling completed. No further action required.	Closed	High Priority for Action	Environment and Climate Change Canada	A reserve as defined in the Indian Act	Canada Lands	Remediation		Assessment and potential remediation of small hydrometric equipment within the hydrometric shelter and soil surrounding the building if found to be contaminated with mercury.		1.3	0	0	Metal, metalloid, and organometallic:Not Available					1239	Ontario	Kenora, Unorganized	Kenora	CA	Canada	53.2927	-91.3055	NAD83 (EPSG4269)	2005-2006	7	6423.38	6423.38	0	0	5138.7	0	0	0	3	0	0	FALSE
23594001		Garden Hill	Confirmatory sampling completed. No further action required.	Closed	Not a Priority for Action	Health Canada	A reserve as defined in the Indian Act	Canada Lands	Remediation		A fuel spill in winter 2000 at the Nurses Residence was remediated in May and June of 2001. In the fall of 2001, 2100 cubic metres of soil was identified in the vicinity of the tank farm. Extensive remediation and decommissioning of the fuel storage system was completed in 2004. Site remediated.		2100			PHCs (petroleum hydrocarbons):Soil	31	1341	2479	5751	7492	Manitoba	Garden Hill First Nation	Churchill--Keewatinook Aski	CA	Canada	53.883	-94.6499	NAD83 (EPSG4269)	2005-2006	9	0	0	0	0	0	0	0	0	40	0	0	FALSE
33992001		Cat Lake	Confirmatory sampling completed. No further action required.	Closed	Not a Priority for Action	Health Canada	A reserve as defined in the Indian Act	Canada Lands	Remediation		Sources of contamination were the bulk fuel storage tanks and the three day tank fill pipes. From these locations, petroleum hydrocarbons had migrated along various pathways. Other areas of contamination were the site of the former bulk fuel facility, the northwest corner of the garage, and the residence. 920 cubic metres of contaminated soil has been excavated and was treated at a landfarm. Site remediated.		920			PHCs (petroleum hydrocarbons):Soil	122	565	565	565	565	Ontario	Cat Lake 63C	Kenora	CA	Canada	51.7264	-91.8344	NAD83 (EPSG4269)	2005-2006	9	0	0	0	0	0	0	0	0	0	0	0	FALSE
58145001		Shamattawa	Remediation / risk management completed. No further action required.	Closed	High Priority for Action	Health Canada	A reserve as defined in the Indian Act	Canada Lands	Remediation		Petroleum hydrocarbon contamination has resulted from a leak of approximately 5,650 litres of diesel from the 6th to the 9th of February in 2005. The fuel release occurred between the nursing station building and the facility’s three 1,135 litre aboveground storage tanks due to a ruptured supply line running from the tanks to the nursing station. A volume of approximately 310 cubic metres of contaminated soil is present at the site over a total estimated area of 168 square metres. Approximately 60 square metres of impacts exists underneath the nursing station building. A remediation system was installed in 2008 and will continue to the end of 2009.		310			PHCs (petroleum hydrocarbons):Soil	134	1232	1236	1236	1236	Manitoba	Shamattawa 1	Churchill--Keewatinook Aski	CA	Canada	55.8513	-92.0795	NAD83 (EPSG4269)	2005-2006	4	35000	0	0	0	0	0	0	0	0	0	0	FALSE
848		Kitkatla	Long term monitoring completed. No further action required.	Closed	Not a Priority for Action	Health Canada	A reserve as defined in the Indian Act	Canada Lands	Remediation		In 2004, fuel staining of soil was observed at two aboveground storage tanks at the nurse-in-charge residence and one aboveground storage tank at the nearby generator shed. An environmental site assessment conducted in February 2007 estimated that a total of 2 cubic metres of contaminated soil is present at these locations. In 2007/08, the remediation was completed at the site. A total of 14.4 cubic metres of impacted soil was removed and stored in a temporary biocell at the community landfill. Site is remediated.		2			PHCs (petroleum hydrocarbons):Soil	47	358	358	367	918	British Columbia	Dolphin Island 1	Skeena--Bulkley Valley	CA	Canada	53.7922	-130.433	NAD83 (EPSG4269)	2006-2007	7	40250	0	0	0	40250	0	0	0	0	0	0	FALSE
2639		Brown Creek at Forestry Road	Confirmatory sampling completed. No further action required.	Closed	High Priority for Action	Environment and Climate Change Canada	A reserve as defined in the Indian Act	Canada Lands	Remediation		Assessment and potential remediation of small hydrometric equipment within the hydrometric shelter and soil surrounding the building if found to be contaminated with mercury.		1.3	0	0	Metal, metalloid, and organometallic:Not Available		7	31	208	1317	Alberta	Clearwater County	Yellowhead	CA	Canada	52.7611	-116.356	NAD83 (EPSG4269)	2006-2007	9	0	0	0	0	0	0	0	0	0	0	0	TRUE
2729		Rat Creek near Cynthia	Confirmatory sampling completed. No further action required.	Closed	High Priority for Action	Environment and Climate Change Canada	A reserve as defined in the Indian Act	Canada Lands	Remediation		Assessment and potential remediation of small hydrometric equipment within the hydrometric shelter and soil surrounding the building if found to be contaminated with mercury.		1.3	0	0	Metal, metalloid, and organometallic:Not Available	1	39	166	1396	16975	Alberta	Brazeau County	Yellowhead	CA	Canada	53.1389	-115.486	NAD83 (EPSG4269)	2006-2007	9	0	0	0	0	0	0	0	0	0	0	0	TRUE
2776		Pony Creek near Chard	Confirmatory sampling completed. No further action required.	Closed	High Priority for Action	Environment and Climate Change Canada	A reserve as defined in the Indian Act	Canada Lands	Remediation		Assessment and potential remediation of small hydrometric equipment within the hydrometric shelter and soil surrounding the building if found to be contaminated with mercury.		1.3	0	0	Metal, metalloid, and organometallic:Not Available		7	22	87	561	Alberta	Lac la Biche County	Fort McMurray--Cold Lake	CA	Canada	55.5211	-110.55	NAD83 (EPSG4269)	2006-2007	9	0	0	0	0	0	0	0	0	0	0	0	TRUE
11320		Birch Creek near Conklin	Confirmatory sampling completed. No further action required.	Closed	High Priority for Action	Environment and Climate Change Canada	A reserve as defined in the Indian Act	Canada Lands	Remediation		Assessment and potential remediation of small hydrometric equipment within the hydrometric shelter and soil surrounding the building if found to be contaminated with mercury.		1.3	0	0	Metal, metalloid, and organometallic:Not Available		7	24	118	505	Alberta	Lac la Biche County	Fort McMurray--Cold Lake	CA	Canada	55.3707	-111.051	NAD83 (EPSG4269)	2006-2007	9	0	0	0	0	0	0	0	0	0	0	0	TRUE
11373		Severn River at outlet of Muskrat Dam Lake	Confirmatory sampling completed. No further action required.	Closed	High Priority for Action	Environment and Climate Change Canada	A reserve as defined in the Indian Act	Canada Lands	Remediation		Assessment and potential remediation of small hydrometric equipment within the hydrometric shelter and soil surrounding the building if found to be contaminated with mercury.		1.3	0	0	Metal, metalloid, and organometallic:Not Available					1239	Ontario	Kenora, Unorganized	Kenora	CA	Canada	53.2927	-91.3055	NAD83 (EPSG4269)	2006-2007	9	4936.75	4976.25	0	0	3480.41	3981	0	0	0	0	0	FALSE
23594001		Garden Hill	Confirmatory sampling completed. No further action required.	Closed	Not a Priority for Action	Health Canada	A reserve as defined in the Indian Act	Canada Lands	Remediation		A fuel spill in winter 2000 at the Nurses Residence was remediated in May and June of 2001. In the fall of 2001, 2100 cubic metres of soil was identified in the vicinity of the tank farm. Extensive remediation and decommissioning of the fuel storage system was completed in 2004. Site remediated.		2100			PHCs (petroleum hydrocarbons):Soil	31	1341	2479	5751	7492	Manitoba	Garden Hill First Nation	Churchill--Keewatinook Aski	CA	Canada	53.883	-94.6499	NAD83 (EPSG4269)	2006-2007	9	0	0	0	0	0	0	0	0	40	0	0	TRUE
33992001		Cat Lake	Confirmatory sampling completed. No further action required.	Closed	Not a Priority for Action	Health Canada	A reserve as defined in the Indian Act	Canada Lands	Remediation		Sources of contamination were the bulk fuel storage tanks and the three day tank fill pipes. From these locations, petroleum hydrocarbons had migrated along various pathways. Other areas of contamination were the site of the former bulk fuel facility, the northwest corner of the garage, and the residence. 920 cubic metres of contaminated soil has been excavated and was treated at a landfarm. Site remediated.		920			PHCs (petroleum hydrocarbons):Soil	122	565	565	565	565	Ontario	Cat Lake 63C	Kenora	CA	Canada	51.7264	-91.8344	NAD83 (EPSG4269)	2006-2007	9	0	0	0	0	0	0	0	0	0	0	0	TRUE
58145001		Shamattawa	Remediation / risk management completed. No further action required.	Closed	High Priority for Action	Health Canada	A reserve as defined in the Indian Act	Canada Lands	Remediation		Petroleum hydrocarbon contamination has resulted from a leak of approximately 5,650 litres of diesel from the 6th to the 9th of February in 2005. The fuel release occurred between the nursing station building and the facility’s three 1,135 litre aboveground storage tanks due to a ruptured supply line running from the tanks to the nursing station. A volume of approximately 310 cubic metres of contaminated soil is present at the site over a total estimated area of 168 square metres. Approximately 60 square metres of impacts exists underneath the nursing station building. A remediation system was installed in 2008 and will continue to the end of 2009.		310			PHCs (petroleum hydrocarbons):Soil	134	1232	1236	1236	1236	Manitoba	Shamattawa 1	Churchill--Keewatinook Aski	CA	Canada	55.8513	-92.0795	NAD83 (EPSG4269)	2006-2007	3	0	0	0	0	0	0	0	0	0	0	0	FALSE
848		Kitkatla	Long term monitoring completed. No further action required.	Closed	Not a Priority for Action	Health Canada	A reserve as defined in the Indian Act	Canada Lands	Remediation		In 2004, fuel staining of soil was observed at two aboveground storage tanks at the nurse-in-charge residence and one aboveground storage tank at the nearby generator shed. An environmental site assessment conducted in February 2007 estimated that a total of 2 cubic metres of contaminated soil is present at these locations. In 2007/08, the remediation was completed at the site. A total of 14.4 cubic metres of impacted soil was removed and stored in a temporary biocell at the community landfill. Site is remediated.		2			PHCs (petroleum hydrocarbons):Soil	47	358	358	367	918	British Columbia	Dolphin Island 1	Skeena--Bulkley Valley	CA	Canada	53.7922	-130.433	NAD83 (EPSG4269)	2007-2008	9	0	52151.8	0	0	0	0	0	0	14.4	0	0	FALSE
11373		Severn River at outlet of Muskrat Dam Lake	Confirmatory sampling completed. No further action required.	Closed	High Priority for Action	Environment and Climate Change Canada	A reserve as defined in the Indian Act	Canada Lands	Remediation		Assessment and potential remediation of small hydrometric equipment within the hydrometric shelter and soil surrounding the building if found to be contaminated with mercury.		1.3	0	0	Metal, metalloid, and organometallic:Not Available					1239	Ontario	Kenora, Unorganized	Kenora	CA	Canada	53.2927	-91.3055	NAD83 (EPSG4269)	2007-2008	9	0	0	0	0	0	0	0	0	0	0	0	TRUE
23594001		Garden Hill	Confirmatory sampling completed. No further action required.	Closed	Not a Priority for Action	Health Canada	A reserve as defined in the Indian Act	Canada Lands	Remediation		A fuel spill in winter 2000 at the Nurses Residence was remediated in May and June of 2001. In the fall of 2001, 2100 cubic metres of soil was identified in the vicinity of the tank farm. Extensive remediation and decommissioning of the fuel storage system was completed in 2004. Site remediated.		2100			PHCs (petroleum hydrocarbons):Soil	31	1341	2479	5751	7492	Manitoba	Garden Hill First Nation	Churchill--Keewatinook Aski	CA	Canada	53.883	-94.6499	NAD83 (EPSG4269)	2007-2008	9	0	0	0	0	0	0	0	0	0	0	0	TRUE
33992001		Cat Lake	Confirmatory sampling completed. No further action required.	Closed	Not a Priority for Action	Health Canada	A reserve as defined in the Indian Act	Canada Lands	Remediation		Sources of contamination were the bulk fuel storage tanks and the three day tank fill pipes. From these locations, petroleum hydrocarbons had migrated along various pathways. Other areas of contamination were the site of the former bulk fuel facility, the northwest corner of the garage, and the residence. 920 cubic metres of contaminated soil has been excavated and was treated at a landfarm. Site remediated.		920			PHCs (petroleum hydrocarbons):Soil	122	565	565	565	565	Ontario	Cat Lake 63C	Kenora	CA	Canada	51.7264	-91.8344	NAD83 (EPSG4269)	2007-2008	9	0	0	0	0	0	0	0	0	0	0	0	TRUE
58145001		Shamattawa	Remediation / risk management completed. No further action required.	Closed	High Priority for Action	Health Canada	A reserve as defined in the Indian Act	Canada Lands	Remediation		Petroleum hydrocarbon contamination has resulted from a leak of approximately 5,650 litres of diesel from the 6th to the 9th of February in 2005. The fuel release occurred between the nursing station building and the facility’s three 1,135 litre aboveground storage tanks due to a ruptured supply line running from the tanks to the nursing station. A volume of approximately 310 cubic metres of contaminated soil is present at the site over a total estimated area of 168 square metres. Approximately 60 square metres of impacts exists underneath the nursing station building. A remediation system was installed in 2008 and will continue to the end of 2009.		310			PHCs (petroleum hydrocarbons):Soil	134	1232	1236	1236	1236	Manitoba	Shamattawa 1	Churchill--Keewatinook Aski	CA	Canada	55.8513	-92.0795	NAD83 (EPSG4269)	2007-2008	7	0	64900	0	0	0	51920	0	0	0	0	0	FALSE
848		Kitkatla	Long term monitoring completed. No further action required.	Closed	Not a Priority for Action	Health Canada	A reserve as defined in the Indian Act	Canada Lands	Remediation		In 2004, fuel staining of soil was observed at two aboveground storage tanks at the nurse-in-charge residence and one aboveground storage tank at the nearby generator shed. An environmental site assessment conducted in February 2007 estimated that a total of 2 cubic metres of contaminated soil is present at these locations. In 2007/08, the remediation was completed at the site. A total of 14.4 cubic metres of impacted soil was removed and stored in a temporary biocell at the community landfill. Site is remediated.		2			PHCs (petroleum hydrocarbons):Soil	47	358	358	367	918	British Columbia	Dolphin Island 1	Skeena--Bulkley Valley	CA	Canada	53.7922	-130.433	NAD83 (EPSG4269)	2008-2009	10	0	0	0	0	0	0	0	0	14.4	0	0	TRUE
424		188 - Gull Bay - 06301 - GULL RIVER 55 - 3000029595	Detailed testing completed. Remediation / risk management planned.	Active	Low Priority for Action	Indigenous Services Canada	A reserve as defined in the Indian Act	Canada Lands	Additional assessment				30	0	0	PHCs (petroleum hydrocarbons):Soil; PAHs (polycyclic aromatic hydrocarbon):Soil; Metal, metalloid, and organometallic:Soil	13	205	248	249	294	Ontario	Gull River 55	Thunder Bay--Superior North	CA	Canada	49.8017	-89.1083	NAD83 (EPSG4269)	2019-2020	5	0	0	0	0	0	0	0	0	0	0	0	FALSE
444		142 - Albany - 06258 - FORT ALBANY 67 - 3000106698	Initial testing completed. Detailed testing underway.	Active		Indigenous Services Canada	A reserve as defined in the Indian Act	Canada Lands	Additional assessment				1	0	0	Other organics:Soil	9	169	1403	2148	2148	Ontario	Fort Albany (Part) 67	Timmins--James Bay	CA	Canada	52.2852	-81.6528	NAD83 (EPSG4269)	2019-2020	3	0	0	0	0	0	0	0	0	0	0	0	FALSE
457		183 - Eabametoong First Nation - 06296 - FORT HOPE 64 - 3000025895	Remedial action plan completed. Remediation / risk management underway.	Active	High Priority for Action	Indigenous Services Canada	A reserve as defined in the Indian Act	Canada Lands	Remediation, Additional assessment				2594	0	0	PHCs (petroleum hydrocarbons):Groundwater, Sediment, Soil; PAHs (polycyclic aromatic hydrocarbon):Groundwater, Sediment, Soil	9	163	560	1088	1088	Ontario	Fort Hope 64	Kenora	CA	Canada	51.5554	-87.9075	NAD83 (EPSG4269)	2019-2020	7	0	199670	0	0	0	169720	0	0	0	0	0	FALSE
477		654 - Tsawout First Nation - 06832 - EAST SAANICH 2 - 0902104305	Initial testing completed. Detailed testing underway.	Active		Indigenous Services Canada	A reserve as defined in the Indian Act	Canada Lands	Additional assessment				0	0	0	Metal, metalloid, and organometallic:Surface water, Sediment	1944	27951	67982	439741	555929	British Columbia	East Saanich 2	Saanich--Gulf Islands	CA	Canada	48.5936	-123.403	NAD83 (EPSG4269)	2019-2020	3	0	0	0	0	0	0	0	0	0	0	0	FALSE
482		654 - Tsawout First Nation - 06832 - EAST SAANICH 2 - 0902108905	Confirmatory sampling completed. Long term monitoring underway.	Active	Medium Priority for Action	Indigenous Services Canada	A reserve as defined in the Indian Act	Canada Lands	Periodic Monitoring, Additional assessment				0	0.2	9915.85	PAHs (polycyclic aromatic hydrocarbon):Soil; Metal, metalloid, and organometallic:Soil	2526	24803	69733	438669	554898	British Columbia	East Saanich 2	Saanich--Gulf Islands	CA	Canada	48.5898	-123.393	NAD83 (EPSG4269)	2019-2020	9	0	0	0	0	0	0	0	0	0	0	0	FALSE
496		601 - Westbank First Nation - 07421 - TSINSTIKEPTUM 10 - 0902115205	Detailed testing completed. Remediation / risk management planned.	Active	High Priority for Action	Indigenous Services Canada	A reserve as defined in the Indian Act	Canada Lands	Continous Monitoring, Other				50	0	0	PHCs (petroleum hydrocarbons):Soil; PAHs (polycyclic aromatic hydrocarbon):Soil	1523	57200	158356	230242	352766	British Columbia	Tsinstikeptum 10	Central Okanagan--Similkameen--Nicola	CA	Canada	49.8834	-119.538	NAD83 (EPSG4269)	2019-2020	5	0	0	0	0	0	0	0	0	0	0	0	FALSE
524		687 - Skeetchestn - 07169 - SKEETCHESTN - 0902171805	Initial testing completed. Detailed testing underway.	Active		Indigenous Services Canada	A reserve as defined in the Indian Act	Canada Lands	Additional assessment				0.1	0	0	PHCs (petroleum hydrocarbons):Soil; PAHs (polycyclic aromatic hydrocarbon):Soil; Metal, metalloid, and organometallic:Soil	11	179	389	1933	95097	British Columbia	Skeetchestn	Kamloops--Thompson--Cariboo	CA	Canada	50.8135	-120.939	NAD83 (EPSG4269)	2019-2020	3	0	0	0	0	0	0	0	0	0	0	0	FALSE
547		530 - Witset First Nation - 06749 - CORYATSAQUA (MORICETOWN) 2 - 0902240505	Detailed testing completed. Remediation / risk management planned.	Active	Insufficient Information	Indigenous Services Canada	A reserve as defined in the Indian Act	Canada Lands	Additional assessment				6000	0	0	PHCs (petroleum hydrocarbons):Soil; PAHs (polycyclic aromatic hydrocarbon):Soil	159	678	831	2313	16766	British Columbia	Coryatsaqua (Moricetown) 2	Skeena--Bulkley Valley	CA	Canada	55.0371	-127.34	NAD83 (EPSG4269)	2019-2020	5	500	0	0	0	0	0	0	0	0	0	0	TRUE
558		663 - Huu-ay-aht First Nations - 06905 - NUMUKAMIS 1 - 0902247105	Remediation / risk management completed. Confirmatory sampling underway.	Active	Low Priority for Action	Indigenous Services Canada	A reserve as defined in the Indian Act	Canada Lands	Remediation, Other				0	0	12	PHCs (petroleum hydrocarbons):Soil	1	12	35	330	32164	British Columbia	Numukamis 1	Courtenay--Alberni	CA	Canada	48.8968	-125.007	NAD83 (EPSG4269)	2019-2020	8	0	0	0	0	0	0	0	0	0	0	0	FALSE
579		540 - Kitasoo - 07886 - KITASOO 1 - 0902281505	Initial testing completed. Detailed testing underway.	Active		Indigenous Services Canada	A reserve as defined in the Indian Act	Canada Lands	Additional assessment, Other				100	0	0	PHCs (petroleum hydrocarbons):Surface soil; PAHs (polycyclic aromatic hydrocarbon):Surface soil	197	349	349	349	349	British Columbia	Kitasoo 1	Skeena--Bulkley Valley	CA	Canada	52.5876	-128.521	NAD83 (EPSG4269)	2019-2020	3	0	0	0	0	0	0	0	0	0	0	0	FALSE
668		469 - Heart Lake - 06725 - HEART LAKE 167 - 6000027297	Initial testing completed. Detailed testing underway.	Active	Medium Priority for Action	Indigenous Services Canada	A reserve as defined in the Indian Act	Canada Lands	Additional assessment				0	1.7	0	Metal, metalloid, and organometallic:Groundwater; Other Physical/Chemical (pH, temperature, dissolved solids, turbidity, etc.):Soil	10	53	136	351	7315	Alberta	Heart Lake 167	Fort McMurray--Cold Lake	CA	Canada	54.9779	-111.541	NAD83 (EPSG4269)	2019-2020	4	0	0	0	0	0	0	0	0	0	0	0	FALSE
3751		211 - Sandy Lake - 06323 - SANDY LAKE 88 - 0402396005	Initial testing completed. Detailed testing underway.	Active		Indigenous Services Canada	A reserve as defined in the Indian Act	Canada Lands	Additional assessment				0	0	0	PHCs (petroleum hydrocarbons):Soil; BTEXs (benzene, toluene, ethylbenzene, and xylene):Soil	141	1932	2141	2141	2603	Ontario	Sandy Lake 88	Kenora	CA	Canada	53.0657	-93.328	NAD83 (EPSG4269)	2019-2020	3	17500	0	0	0	16400	0	0	0	0	0	0	FALSE
3781		211 - Sandy Lake - 06323 - SANDY LAKE 88 / 0402399005	Initial testing completed. Detailed testing underway.	Active		Indigenous Services Canada	A reserve as defined in the Indian Act	Canada Lands	Additional assessment				0	0	0		47	1430	2141	2141	2603	Ontario	Sandy Lake 88	Kenora	CA	Canada	53.0521	-93.3416	NAD83 (EPSG4269)	2019-2020	2	17500	0	0	0	16400	0	0	0	0	0	0	FALSE
4041		239 - Neskantaga First Nation - 06355 - LANSDOWNE HOUSE INDIAN SETTLEMENT - 0402424905	Remedial action plan completed. Remediation / risk management underway.	Active	Medium Priority for Action	Indigenous Services Canada	A reserve as defined in the Indian Act	Canada Lands	Additional assessment				1340	0	0	PHCs (petroleum hydrocarbons):Soil; BTEXs (benzene, toluene, ethylbenzene, and xylene):Soil	59	236	236	236	236	Ontario	Neskantaga	Kenora	CA	Canada	52.2025	-88.022	NAD83 (EPSG4269)	2019-2020	7	0	0	0	0	0	0	0	0	0	0	0	FALSE
4845		431 - O'Chiese - 06637 - O'CHIESE 203 - 0702505305	Detailed testing completed. Remediation / risk management planned.	Active	Medium Priority for Action	Indigenous Services Canada	A reserve as defined in the Indian Act	Canada Lands	Additional assessment				0	0	3.5	PHCs (petroleum hydrocarbons):Soil	50	693	1215	2002	14911	Alberta	Sunchild 202	Yellowhead	CA	Canada	52.705	-115.282	NAD83 (EPSG4269)	2019-2020	5	0	0	0	0	0	0	0	0	0	0	0	FALSE
4880		465 - Frog Lake - 06715 - UNIPOUHEOS 121 - 0702508805	Detailed testing completed. Remediation / risk management planned.	Active	Medium Priority for Action	Indigenous Services Canada	A reserve as defined in the Indian Act	Canada Lands	Other				0	0	5700	PHCs (petroleum hydrocarbons):Groundwater, Soil; BTEXs (benzene, toluene, ethylbenzene, and xylene):Groundwater, Soil	32	573	1345	3118	24941	Alberta	Unipouheos 121	Lakeland	CA	Canada	53.8702	-110.394	NAD83 (EPSG4269)	2019-2020	5	0	0	0	0	0	0	0	0	0	0	0	FALSE
5049		466 - Kehewin Cree Nation - 06717 - KEHEWIN 123 - 0702525705	Detailed testing completed. Remediation / risk management planned.	Active	High Priority for Action	Indigenous Services Canada	A reserve as defined in the Indian Act	Canada Lands	Assessment				6000	0	0	PHCs (petroleum hydrocarbons):Groundwater, Soil; BTEXs (benzene, toluene, ethylbenzene, and xylene):Groundwater, Soil	38	754	1529	17552	37197	Alberta	Kehewin 123	Lakeland	CA	Canada	54.1149	-110.856	NAD83 (EPSG4269)	2019-2020	2	0	0	0	0	0	0	0	0	0	0	0	FALSE
5059		440 - Enoch Cree Nation #440 - 06652 - ENOCH CREE NATION 135 - 0702526705	Remediation / risk management completed. Confirmatory sampling underway.	Active	Not a Priority for Action	Indigenous Services Canada	A reserve as defined in the Indian Act	Canada Lands	Remediation				6000	0	0	PHCs (petroleum hydrocarbons):Soil	167	3929	106225	955862	1326583	Alberta	Stony Plain 135	Sturgeon River--Parkland	CA	Canada	53.497	-113.763	NAD83 (EPSG4269)	2019-2020	8	0	0	0	0	0	0	0	0	0	0	0	FALSE
5212		605 - Shuswap - 07428 - SHUSWAP - 0902542005	Detailed testing completed. Remedial action plan under development.	Active	Medium Priority for Action	Indigenous Services Canada	A reserve as defined in the Indian Act	Canada Lands	Assessment				10	0	0	PHCs (petroleum hydrocarbons):Soil; BTEXs (benzene, toluene, ethylbenzene, and xylene):Soil; PAHs (polycyclic aromatic hydrocarbon):Soil; Metal, metalloid, and organometallic:Soil	119	4617	5636	7805	9989	British Columbia	Shuswap	Kootenay--Columbia	CA	Canada	50.5178	-116.007	NAD83 (EPSG4269)	2019-2020	6	0	0	0	0	0	0	0	0	0	0	0	FALSE
5606		266 - Berens River - 06368 - BERENS RIVER 13 - 0502581405	Remedial action plan completed. Remediation / risk management underway.	Active	Medium Priority for Action	Indigenous Services Canada	A reserve as defined in the Indian Act	Canada Lands	Remediation, Additional assessment, Urgent Works				1730	0	0	PHCs (petroleum hydrocarbons):Groundwater, Soil; BTEXs (benzene, toluene, ethylbenzene, and xylene):Groundwater, Soil	104	918	1128	1128	1128	Manitoba	Berens River 13	Churchill--Keewatinook Aski	CA	Canada	52.3446	-97.003	NAD83 (EPSG4269)	2019-2020	7	0	0	0	0	0	0	0	0	0	0	0	FALSE
5686		269 - Peguis - 06373 - PEGUIS 1B - 0502589405	Remedial action plan completed. Remediation / risk management underway.	Active	Medium Priority for Action	Indigenous Services Canada	A reserve as defined in the Indian Act	Canada Lands	Remediation, Additional assessment				960	0	0	PHCs (petroleum hydrocarbons):Surface soil	94	1178	2373	4817	7981	Manitoba	Peguis 1B	Churchill--Keewatinook Aski	CA	Canada	51.3175	-97.5542	NAD83 (EPSG4269)	2019-2020	2	0	0	0	0	0	0	0	0	0	0	0	FALSE
5805		299 - Wasagamack First Nation - 09148 - WASAGAMACK - 0502601305	Remedial action plan completed. Remediation / risk management underway.	Active	High Priority for Action	Indigenous Services Canada	A reserve as defined in the Indian Act	Canada Lands	Remediation, Additional assessment				10450	0	0	PHCs (petroleum hydrocarbons):Soil; BTEXs (benzene, toluene, ethylbenzene, and xylene):Soil	44	683	1516	5951	7492	Manitoba	Wasagamack	Churchill--Keewatinook Aski	CA	Canada	53.8961	-94.9356	NAD83 (EPSG4269)	2019-2020	7	0	0	0	0	0	0	0	0	0	0	0	FALSE
6141		85 - Bande des Innus de Pessamit - 06110 - BETSIAMITES - 0302634905	Remedial action plan completed. Remediation / risk management underway.	Active	Medium Priority for Action	Indigenous Services Canada	A reserve as defined in the Indian Act	Canada Lands	Other				10	0	0	PHCs (petroleum hydrocarbons):Soil	1059	3524	9830	30670	386682	Quebec	Pessamit	Manicouagan	CA	Canada	48.9424	-68.6409	NAD83 (EPSG4269)	2019-2020	7	0	0	0	0	0	0	0	0	0	0	0	FALSE
6178		179 - Sagamok Anishnawbek - 06186 - SAGAMOK - 3000045696	Initial testing completed. Detailed testing underway.	Active	Insufficient Information	Indigenous Services Canada	A reserve as defined in the Indian Act	Canada Lands	Additional assessment				1	0	0	PHCs (petroleum hydrocarbons):Soil	22	534	2099	7650	39241	Ontario	Sagamok	Algoma--Manitoulin--Kapuskasing	CA	Canada	46.144	-82.2366	NAD83 (EPSG4269)	2019-2020	4	0	0	0	0	0	0	0	0	0	0	0	FALSE
6191		714 - Xeni Gwet'in First Nations Government - 08269 - LEZBYE 6 - 7000058195	Initial testing completed. Detailed testing underway.	Active		Indigenous Services Canada	A reserve as defined in the Indian Act	Canada Lands	Other				0	0	0	PHCs (petroleum hydrocarbons):Soil; PAHs (polycyclic aromatic hydrocarbon):Soil	20	54	55	180	180	British Columbia	Cariboo J	Cariboo--Prince George	CA	Canada	51.4136	-124.067	NAD83 (EPSG4269)	2019-2020	3	3800	0	0	0	0	0	0	0	0	0	0	FALSE
6204		619 - Burns Lake - 08353 - BURNS LAKE 18 - 7000039194	Initial testing completed. Detailed testing underway.	Active		Indigenous Services Canada	A reserve as defined in the Indian Act	Canada Lands	Additional assessment				0	0	0	PHCs (petroleum hydrocarbons):Soil; PAHs (polycyclic aromatic hydrocarbon):Soil	1406	2332	2727	3516	5489	British Columbia	Burns Lake	Skeena--Bulkley Valley	CA	Canada	54.2331	-125.763	NAD83 (EPSG4269)	2019-2020	3	0	0	0	0	0	0	0	0	0	0	0	FALSE
6213		552 - Homalco - 07910 - ORFORD BAY 4 - 7000025394	Initial testing completed. Detailed testing underway.	Active		Indigenous Services Canada	A reserve as defined in the Indian Act	Canada Lands	Additional assessment				0	0	0	PHCs (petroleum hydrocarbons):Soil; PAHs (polycyclic aromatic hydrocarbon):Soil				9	598	British Columbia	Strathcona C	North Island--Powell River	CA	Canada	50.5991	-124.843	NAD83 (EPSG4269)	2019-2020	2	0	0	0	0	0	0	0	0	0	0	0	FALSE
6312		232 - Wahnapitae - 06171 - WAHNAPITAE 11 - 3000043896	Initial testing completed. Detailed testing underway.	Active		Indigenous Services Canada	A reserve as defined in the Indian Act	Canada Lands	Additional assessment				1	0	0	PHCs (petroleum hydrocarbons):Soil; PAHs (polycyclic aromatic hydrocarbon):Soil	19	175	632	29128	168660	Ontario	Wahnapitei 11	Nickel Belt	CA	Canada	46.7767	-80.8114	NAD83 (EPSG4269)	2019-2020	3	0	0	0	0	0	0	0	0	0	0	0	FALSE
6339		575 - Tzeachten - 08058 - TZEACHTEN 13 - 7000018194	Detailed testing completed. Remedial action plan under development.	Active	High Priority for Action	Indigenous Services Canada	A reserve as defined in the Indian Act	Canada Lands	Periodic Monitoring				10000	0	0	PHCs (petroleum hydrocarbons):Groundwater, Soil; PAHs (polycyclic aromatic hydrocarbon):Groundwater, Soil; Metal, metalloid, and organometallic:Groundwater; Halogenated Hydrocarbon:Groundwater	2972	46061	86570	147376	408842	British Columbia	Tzeachten 13	Chilliwack--Hope	CA	Canada	49.1178	-121.944	NAD83 (EPSG4269)	2019-2020	6	0	0	0	0	0	0	0	0	0	0	0	FALSE
6351		668 - Ucluelet First Nation - 06941 - CLAKAMUCUS 2 - 7000010094	Detailed testing completed. Remedial action plan under development.	Active	Medium Priority for Action	Indigenous Services Canada	A reserve as defined in the Indian Act	Canada Lands	Additional assessment				1125	0	0	PHCs (petroleum hydrocarbons):Soil; Metal, metalloid, and organometallic:Soil		1420	3003	3490	8354	British Columbia	Clakamucus 2	Courtenay--Alberni	CA	Canada	48.9779	-125.574	NAD83 (EPSG4269)	2019-2020	6	0	0	0	0	0	0	0	0	0	0	0	FALSE
6405		535 - Gitsegukla - 06772 - GITSEGUKLA 1 - 7000100898	Initial testing completed. Detailed testing underway.	Active		Indigenous Services Canada	A reserve as defined in the Indian Act	Canada Lands	Additional assessment				6000	0	0	PHCs (petroleum hydrocarbons):Soil; PAHs (polycyclic aromatic hydrocarbon):Soil	95	476	518	3879	7948	British Columbia	Gitsegukla 1	Skeena--Bulkley Valley	CA	Canada	55.0967	-127.813	NAD83 (EPSG4269)	2019-2020	3	0	0	0	0	0	0	0	0	0	0	0	FALSE
6410		545 - West Moberly First Nations - 06955 - WEST MOBERLY LAKE 168A - 7000105798	Initial testing completed. Detailed testing underway.	Active		Indigenous Services Canada	A reserve as defined in the Indian Act	Canada Lands	Additional assessment				100	0	0	Metal, metalloid, and organometallic:Soil	22	148	169	4246	6083	British Columbia	West Moberly Lake 168A	Prince George--Peace River--Northern Rockies	CA	Canada	55.8071	-121.886	NAD83 (EPSG4269)	2019-2020	3	0	0	0	0	0	0	0	0	0	0	0	FALSE
6519		615 - Saik'uz First Nation - 07528 - STONY CREEK 1 - 7000114898	Detailed testing completed. Remediation / risk management planned.	Active	Medium Priority for Action	Indigenous Services Canada	A reserve as defined in the Indian Act	Canada Lands	Remediation				50	0	0	PHCs (petroleum hydrocarbons):Soil; PAHs (polycyclic aromatic hydrocarbon):Soil	37	371	1799	7125	10752	British Columbia	Stony Creek 1	Cariboo--Prince George	CA	Canada	53.9397	-124.104	NAD83 (EPSG4269)	2019-2020	5	0	0	0	0	0	0	0	0	0	0	0	FALSE
6524		158 - Naotkamegwanning - 06292 - WHITEFISH BAY 32A - 3000031095	Initial testing completed. Detailed testing underway.	Active	Low Priority for Action	Indigenous Services Canada	A reserve as defined in the Indian Act	Canada Lands	Additional assessment				1	0	0	PHCs (petroleum hydrocarbons):Soil; PAHs (polycyclic aromatic hydrocarbon):Soil; Other inorganics:Soil	66	435	877	1388	4450	Ontario	Whitefish Bay 32A	Kenora	CA	Canada	49.4098	-93.9722	NAD83 (EPSG4269)	2019-2020	4	0	0	0	0	0	0	0	0	0	0	0	TRUE
6540		537 - Gitanyow - 06782 - GITANYOW 1 - 7000099398	Remedial action plan completed. Remediation / risk management underway.	Active	Not a Priority for Action	Indigenous Services Canada	A reserve as defined in the Indian Act	Canada Lands	Additional assessment				0	0	0	PHCs (petroleum hydrocarbons):Soil; PAHs (polycyclic aromatic hydrocarbon):Soil	178	451	486	2447	5609	British Columbia	Gitanyow 1	Skeena--Bulkley Valley	CA	Canada	55.2659	-128.065	NAD83 (EPSG4269)	2019-2020	7	0	500	0	0	0	0	0	0	0	0	0	TRUE
6566		542 - Saulteau First Nations - 06949 - EAST MOBERLY LAKE 169 - 7000102498	Initial testing completed. Detailed testing underway.	Active		Indigenous Services Canada	A reserve as defined in the Indian Act	Canada Lands	Remediation				1	0	0	PHCs (petroleum hydrocarbons):Soil	25	384	484	4582	6394	British Columbia	East Moberly Lake 169	Prince George--Peace River--Northern Rockies	CA	Canada	55.8384	-121.669	NAD83 (EPSG4269)	2019-2020	3	0	0	0	0	0	0	0	0	0	0	0	FALSE
6594		535 - Gitsegukla - 06772 - GITSEGUKLA 1 - 7000100998	Initial testing completed. Detailed testing underway.	Active		Indigenous Services Canada	A reserve as defined in the Indian Act	Canada Lands	Additional assessment				0	0	0	PHCs (petroleum hydrocarbons):Soil; PAHs (polycyclic aromatic hydrocarbon):Soil	100	477	519	3760	7819	British Columbia	Gitsegukla 1	Skeena--Bulkley Valley	CA	Canada	55.0898	-127.83	NAD83 (EPSG4269)	2019-2020	3	0	0	0	0	0	0	0	0	0	0	0	FALSE
6598		557 - Lil'wat Nation - 08005 - MOUNT CURRIE 10 - 7000079996	Remedial action plan completed. Remediation / risk management underway.	Active	Medium Priority for Action	Indigenous Services Canada	A reserve as defined in the Indian Act	Canada Lands	Remediation				20	0	0	PHCs (petroleum hydrocarbons):Soil; PAHs (polycyclic aromatic hydrocarbon):Soil	172	1653	3790	6033	19072	British Columbia	Mount Currie	West Vancouver--Sunshine Coast--Sea to Sky Country	CA	Canada	50.32	-122.721	NAD83 (EPSG4269)	2019-2020	7	0	3000	0	0	0	0	0	0	0	0	0	FALSE
6709		656 - Songhees Nation - 06839 - NEW SONGHEES 1A - 0902735706	Detailed testing completed. Remediation / risk management planned.	Active	Low Priority for Action	Indigenous Services Canada	A reserve as defined in the Indian Act	Canada Lands	Additional assessment				30	0	0	Metal, metalloid, and organometallic:Surface soil	5833	127085	324242	418231	527563	British Columbia	New Songhees 1A	Esquimalt--Saanich--Sooke	CA	Canada	48.4452	-123.425	NAD83 (EPSG4269)	2019-2020	5	0	0	0	0	0	0	0	0	0	0	0	FALSE
6729		375 - Muskeg Lake Cree Nation #102 - 06559 - MUSKEG LAKE CREE NATION 102 - 0602813706	Detailed testing completed. Remediation / risk management planned.	Active	Low Priority for Action	Indigenous Services Canada	A reserve as defined in the Indian Act	Canada Lands	Additional assessment				200	0	0	Other inorganics:Groundwater	14	280	981	2945	14628	Saskatchewan	Muskeg Lake Cree Nation 102	Carlton Trail--Eagle Creek	CA	Canada	52.9907	-106.877	NAD83 (EPSG4269)	2019-2020	5	0	0	0	0	0	0	0	0	0	0	0	FALSE
6788		351 - Fond du Lac - 00178 - FOND DU LAC 231 - 0603056806	Detailed testing completed. Remediation / risk management planned.	Active	High Priority for Action	Indigenous Services Canada	A reserve as defined in the Indian Act	Canada Lands	Periodic Monitoring, Additional assessment, Urgent Works				15000	0	0	PHCs (petroleum hydrocarbons):Soil; PAHs (polycyclic aromatic hydrocarbon):Air					251	Saskatchewan	Division No. 18, Unorganized	Desnethé--Missinippi--Churchill River	CA	Canada	59.1008	-107.889	NAD83 (EPSG4269)	2019-2020	5	0	2296797	0	0	0	1.89783e+06	0	0	0	0	0	FALSE
6865		608 - Takla Nation - 07518 - NORTH TACLA LAKE 7 - 0903229307	Initial testing completed. Detailed testing underway.	Active		Indigenous Services Canada	A reserve as defined in the Indian Act	Canada Lands	Additional assessment				6000	0	0	PHCs (petroleum hydrocarbons):Surface soil, Air; PAHs (polycyclic aromatic hydrocarbon):Surface soil, Air	186	280	280	280	376	British Columbia	North Tacla Lake	Skeena--Bulkley Valley	CA	Canada	55.4825	-125.975	NAD83 (EPSG4269)	2019-2020	3	0	0	0	0	0	0	0	0	0	0	0	FALSE
6885		612 - Nadleh Whuten - 07472 - SEASPUNKUT 4 - 7000034694	Confirmatory sampling completed. Long term monitoring underway.	Active	Medium Priority for Action	Indigenous Services Canada	A reserve as defined in the Indian Act	Canada Lands	Remediation				750	0	0	PHCs (petroleum hydrocarbons):Soil; PAHs (polycyclic aromatic hydrocarbon):Soil; Other organics:Soil	6	441	1665	2934	9801	British Columbia	Seaspunkut 4	Skeena--Bulkley Valley	CA	Canada	54.05	-124.762	NAD83 (EPSG4269)	2019-2020	9	0	500000	0	0	0	0	0	0	0	0	0	FALSE
6889		555 - Squamish - 00009 - KITSILANO NO. 6 - 0901112102	Remedial action plan completed. Remediation / risk management underway.	Active	Medium Priority for Action	Indigenous Services Canada	A reserve as defined in the Indian Act	Canada Lands	Periodic Monitoring, Urgent Works				900	0	0	PHCs (petroleum hydrocarbons):Soil; BTEXs (benzene, toluene, ethylbenzene, and xylene):Soil; PAHs (polycyclic aromatic hydrocarbon):Groundwater, Soil; Metal, metalloid, and organometallic:Groundwater, Soil; PCBs (Polychlorinated Biphenyl) and PCDD/Fs (polychlorinated dibenzo-p-dioxin/dibenzofuran):Soil	28697	358322	863351	1801008	2785670	British Columbia	Vancouver	Vancouver Centre	CA	Canada	49.2739	-123.142	NAD83 (EPSG4269)	2019-2020	7	0	0	0	0	0	0	0	0	0	0	0	FALSE
6925		565 - Matsqui First Nation - 08035 - SAHHACUM 1 - 0903341407	Initial testing completed. Detailed testing underway.	Active		Indigenous Services Canada	A reserve as defined in the Indian Act	Canada Lands	Additional assessment				1	0	0	Pesticides:Groundwater, Surface soil	1051	83400	165282	289412	1525927	British Columbia	Abbotsford	Abbotsford	CA	Canada	49.0765	-122.283	NAD83 (EPSG4269)	2019-2020	3	0	0	0	0	0	0	0	0	0	0	0	FALSE
6933		540 - Kitasoo - 07886 - KITASOO 1 - 0903376808	Confirmatory sampling completed. Long term monitoring underway.	Active	High Priority for Action	Indigenous Services Canada	A reserve as defined in the Indian Act	Canada Lands	Additional assessment				5000	0	0	PHCs (petroleum hydrocarbons):Soil; BTEXs (benzene, toluene, ethylbenzene, and xylene):Soil; PAHs (polycyclic aromatic hydrocarbon):Soil; Metal, metalloid, and organometallic:Surface water, Groundwater, Surface soil; Other organics:Groundwater	146	349	349	349	349	British Columbia	Kitasoo 1	Skeena--Bulkley Valley	CA	Canada	52.5989	-128.525	NAD83 (EPSG4269)	2019-2020	9	0	0	0	0	0	0	0	0	0	0	0	FALSE
7168		323 - War Lake First Nation - 09095 - MOOSEOCOOT - 0503629008	Detailed testing completed. Remedial action plan under development.	Active	Medium Priority for Action	Indigenous Services Canada	A reserve as defined in the Indian Act	Canada Lands	Remediation				1584	0	0	PHCs (petroleum hydrocarbons):Groundwater, Surface soil, Soil	20	106	106	106	3639	Manitoba	Ilford	Churchill--Keewatinook Aski	CA	Canada	56.0692	-95.5937	NAD83 (EPSG4269)	2019-2020	6	0	0	0	0	0	0	0	0	0	0	0	FALSE
7202		400 - English River First Nation - 06598 - WAPACHEWUNAK 192D - 0603795908	Initial testing completed. Detailed testing underway.	Active	Low Priority for Action	Indigenous Services Canada	A reserve as defined in the Indian Act	Canada Lands	Additional assessment				15	0	0	Metal, metalloid, and organometallic:Groundwater; Other Physical/Chemical (pH, temperature, dissolved solids, turbidity, etc.):Groundwater	245	642	642	642	1578	Saskatchewan	Wapachewunak 192D	Desnethé--Missinippi--Churchill River	CA	Canada	55.9117	-107.716	NAD83 (EPSG4269)	2019-2020	4	0	0	0	0	0	0	0	0	0	0	0	FALSE
7265		402 - Waterhen Lake - 06603 - WATERHEN 130 - 0603831708	Initial testing completed. Detailed testing underway.	Active	Low Priority for Action	Indigenous Services Canada	A reserve as defined in the Indian Act	Canada Lands	Periodic Monitoring, Additional assessment				1000	0	0	Metal, metalloid, and organometallic:Groundwater	39	384	775	1451	9351	Saskatchewan	Waterhen 130	Desnethé--Missinippi--Churchill River	CA	Canada	54.4773	-108.404	NAD83 (EPSG4269)	2019-2020	4	0	0	0	0	0	0	0	0	0	0	0	FALSE
7316		361 - Cowessess - 06543 - COWESSESS 73 - 0603933908	Initial testing completed. Detailed testing underway.	Active	Medium Priority for Action	Indigenous Services Canada	A reserve as defined in the Indian Act	Canada Lands	Remediation				200	0	0	Metal, metalloid, and organometallic:Soil	8056	80782	155623	229578	244696	Saskatchewan	Regina	Regina--Lewvan	CA	Canada	50.4993	-104.669	NAD83 (EPSG4269)	2019-2020	4	0	0	0	0	0	0	0	0	0	0	0	FALSE
7378		642 - Cowichan - 06799 - COWICHAN 1 - 0904005608	Detailed testing completed. Remedial action plan under development.	Active	High Priority for Action	Indigenous Services Canada	A reserve as defined in the Indian Act	Canada Lands	Remediation, Additional assessment				17000	0	0	PAHs (polycyclic aromatic hydrocarbon):Groundwater, Soil; Metal, metalloid, and organometallic:Groundwater, Soil	213	18784	46833	147243	632520	British Columbia	Cowichan	Cowichan--Malahat--Langford	CA	Canada	48.7608	-123.649	NAD83 (EPSG4269)	2019-2020	6	0	0	0	0	0	0	0	0	0	0	0	FALSE
7601		347 - Saulteaux - 06486 - SAULTEAUX 159 - 0604233809	Initial testing completed. Detailed testing underway.	Active		Indigenous Services Canada	A reserve as defined in the Indian Act	Canada Lands					0	0	0		36	738	1613	3409	27970	Saskatchewan	Saulteaux 159	Battlefords--Lloydminster	CA	Canada	53.1204	-108.327	NAD83 (EPSG4269)	2019-2020	3	0	0	0	0	0	0	0	0	0	0	0	FALSE
7611		342 - Moosomin - 00133 - MOOSOMIN 112 - 0604259609	Initial testing completed. Detailed testing underway.	Active	Medium Priority for Action	Indigenous Services Canada	A reserve as defined in the Indian Act	Canada Lands					0	0	0	BTEXs (benzene, toluene, ethylbenzene, and xylene):Soil; Metal, metalloid, and organometallic:Groundwater, Soil	34	663	1724	3493	28164	Saskatchewan	Moosomin 112B	Battlefords--Lloydminster	CA	Canada	53.0941	-108.318	NAD83 (EPSG4269)	2019-2020	4	0	0	0	0	0	0	0	0	0	0	0	FALSE
7620		231 - Henvey Inlet First Nation - 06169 - FRENCH RIVER 13 - 0404283609	Detailed testing completed. Remedial action plan under development.	Active	Medium Priority for Action	Indigenous Services Canada	A reserve as defined in the Indian Act	Canada Lands	Remediation				60	0	0	PHCs (petroleum hydrocarbons):Soil	23	136	333	2860	11242	Ontario	French River 13	Parry Sound--Muskoka	CA	Canada	45.9756	-80.5617	NAD83 (EPSG4269)	2019-2020	6	0	0	0	0	0	0	0	0	0	0	0	FALSE
7641		549 - Tsleil-Waututh Nation - 07903 - BURRARD INLET 3 - 0904308409	Confirmatory sampling completed. Long term monitoring underway.	Active	Medium Priority for Action	Indigenous Services Canada	A reserve as defined in the Indian Act	Canada Lands	Remediation				130	0	0	PAHs (polycyclic aromatic hydrocarbon):Groundwater; Metal, metalloid, and organometallic:Groundwater	4235	108488	588197	2127999	2758152	British Columbia	Burrard Inlet 3	Burnaby North--Seymour	CA	Canada	49.309	-122.985	NAD83 (EPSG4269)	2019-2020	9	0	0	0	0	0	0	0	0	0	0	0	FALSE
7659		538 - Heiltsuk - 07857 - BELLA BELLA 1 - 0904347809	Detailed testing completed. Remediation / risk management planned.	Active	Medium Priority for Action	Indigenous Services Canada	A reserve as defined in the Indian Act	Canada Lands	Remediation				6000	0	0	PHCs (petroleum hydrocarbons):Surface soil; PAHs (polycyclic aromatic hydrocarbon):Surface soil	420	1069	1069	1069	1069	British Columbia	Bella Bella 1	Skeena--Bulkley Valley	CA	Canada	52.1584	-128.154	NAD83 (EPSG4269)	2019-2020	5	0	0	0	0	0	0	0	0	0	0	0	FALSE
7661		538 - Heiltsuk - 07857 - BELLA BELLA 1 - 0904349709	Detailed testing completed. Remediation / risk management planned.	Active	Medium Priority for Action	Indigenous Services Canada	A reserve as defined in the Indian Act	Canada Lands	Remediation				6000	0	0	PHCs (petroleum hydrocarbons):Surface soil; PAHs (polycyclic aromatic hydrocarbon):Surface soil	420	1069	1069	1069	1069	British Columbia	Bella Bella 1	Skeena--Bulkley Valley	CA	Canada	52.1584	-128.154	NAD83 (EPSG4269)	2019-2020	5	0	0	0	0	0	0	0	0	0	0	0	FALSE
7665		598 - Lower Similkameen - 00022 - ASHNOLA NO. 10A - 0904365709	Initial testing completed. Detailed testing underway.	Active		Indigenous Services Canada	A reserve as defined in the Indian Act	Canada Lands	Remediation				0	0	3500	PHCs (petroleum hydrocarbons):Soil; Metal, metalloid, and organometallic:Soil	6	99	338	4934	91801	British Columbia	Ashnola 10	Central Okanagan--Similkameen--Nicola	CA	Canada	49.2303	-119.991	NAD83 (EPSG4269)	2019-2020	3	0	0	0	0	0	0	0	0	0	0	0	FALSE
7734		346 - Red Pheasant - 06485 - RED PHEASANT 108 - 0604549809	Initial testing completed. Detailed testing underway.	Active		Indigenous Services Canada	A reserve as defined in the Indian Act	Canada Lands					10	0	0		16	394	791	2046	29106	Saskatchewan	Red Pheasant 108	Battlefords--Lloydminster	CA	Canada	52.4634	-108.125	NAD83 (EPSG4269)	2019-2020	3	0	0	0	0	0	0	0	0	0	0	0	FALSE
7773		361 - Cowessess - 06543 - COWESSESS 73 - 0604637709	Initial testing completed. Detailed testing underway.	Active	Medium Priority for Action	Indigenous Services Canada	A reserve as defined in the Indian Act	Canada Lands					25	0	0	Other organics:Soil	14	360	1089	4772	19589	Saskatchewan	Cowessess 73	Souris--Moose Mountain	CA	Canada	50.5177	-102.662	NAD83 (EPSG4269)	2019-2020	4	0	0	0	0	0	0	0	0	0	0	0	FALSE
7858		606 - Lower Kootenay - 07429 - CRESTON 1 - 7000068496	Initial testing completed. Detailed testing underway.	Active		Indigenous Services Canada	A reserve as defined in the Indian Act	Canada Lands	Additional assessment				0	0	0		35	2105	8902	11055	14050	British Columbia	Creston 1	Kootenay--Columbia	CA	Canada	49.05	-116.533	NAD83 (EPSG4269)	2019-2020	3	0	0	0	0	0	0	0	0	0	0	0	FALSE
7891		207 - Bearskin Lake - 06319 - BEARSKIN LAKE - 3000117000	Remedial action plan completed. Remediation / risk management underway.	Active	High Priority for Action	Indigenous Services Canada	A reserve as defined in the Indian Act	Canada Lands	Additional assessment				1258	0	0	PHCs (petroleum hydrocarbons):Groundwater, Soil; BTEXs (benzene, toluene, ethylbenzene, and xylene):Groundwater, Soil	7	152	413	439	518	Ontario	Bearskin Lake	Kenora	CA	Canada	53.9238	-90.9717	NAD83 (EPSG4269)	2019-2020	7	0	7675	0	0	0	6524	0	0	0	0	0	FALSE
7906		291 - Rolling River - 06410 - ROLLING RIVER 67 - MB04793610	Initial testing completed. Detailed testing underway.	Active	Medium Priority for Action	Indigenous Services Canada	A reserve as defined in the Indian Act	Canada Lands					1117	0	0	Metal, metalloid, and organometallic:Groundwater	20	817	1303	3715	18307	Manitoba	Rolling River 67	Dauphin--Swan River--Neepawa	CA	Canada	50.4946	-99.9624	NAD83 (EPSG4269)	2019-2020	4	0	0	0	0	0	0	0	0	0	0	0	FALSE
7923		260 - Black River First Nation - 06360 - BLACK RIVER 9 - MB04796310	Initial testing completed. Detailed testing underway.	Active	Low Priority for Action	Indigenous Services Canada	A reserve as defined in the Indian Act	Canada Lands	Periodic Monitoring, Additional assessment				0	0.67	0	Metal, metalloid, and organometallic:Groundwater	172	849	932	2853	10682	Manitoba	Black River 9	Churchill--Keewatinook Aski	CA	Canada	50.8335	-96.2973	NAD83 (EPSG4269)	2019-2020	4	0	0	0	0	0	0	0	0	0	0	0	FALSE
7947		312 - Mosakahiken Cree Nation - 06415 - MOOSE LAKE 31A - MB04798711	Initial testing completed. Detailed testing underway.	Active	Medium Priority for Action	Indigenous Services Canada	A reserve as defined in the Indian Act	Canada Lands	Additional assessment				0	0.34	0	Metal, metalloid, and organometallic:Groundwater		1	23	232	2077	Manitoba	Division No. 21, Unorganized	Churchill--Keewatinook Aski	CA	Canada	54.25	-100.85	NAD83 (EPSG4269)	2019-2020	4	0	0	0	0	0	0	0	0	0	0	0	FALSE
7977		301 - Bunibonibee Cree Nation - 06446 - OXFORD HOUSE 24 - MB04799711	Initial testing completed. Detailed testing underway.	Active	High Priority for Action	Indigenous Services Canada	A reserve as defined in the Indian Act	Canada Lands	Additional assessment				0	1.43	0	Metal, metalloid, and organometallic:Groundwater	144	691	1836	1949	1949	Manitoba	Oxford House 24	Churchill--Keewatinook Aski	CA	Canada	54.9153	-95.2787	NAD83 (EPSG4269)	2019-2020	4	0	0	0	0	0	0	0	0	0	0	0	FALSE
7980		318 - O-Pipon-Na-Piwin Cree Nation - 06454 - SOUTH INDIAN LAKE SETTLEMENT - MB04804311	Initial testing completed. Detailed testing underway.	Active	High Priority for Action	Indigenous Services Canada	A reserve as defined in the Indian Act	Canada Lands	Additional assessment				0	3.34	0	Metal, metalloid, and organometallic:Groundwater	246	982	982	982	1056	Manitoba	South Indian Lake	Churchill--Keewatinook Aski	CA	Canada	56.7751	-98.9234	NAD83 (EPSG4269)	2019-2020	4	0	0	0	0	0	0	0	0	0	0	0	FALSE
7986		296 - God's Lake First Nation - 06444 - GOD'S LAKE 23 - MB04800211	Initial testing completed. Detailed testing underway.	Active	Medium Priority for Action	Indigenous Services Canada	A reserve as defined in the Indian Act	Canada Lands	Additional assessment				0	0.94	0	Metal, metalloid, and organometallic:Groundwater	11	820	905	985	1628	Manitoba	God's Lake 23	Churchill--Keewatinook Aski	CA	Canada	54.5453	-94.5175	NAD83 (EPSG4269)	2019-2020	4	0	0	0	0	0	0	0	0	0	0	0	FALSE
7987		314 - Sapotaweyak Cree Nation - 06438 - SHOAL RIVER 65A - MB04804411	Initial testing completed. Detailed testing underway.	Active	Medium Priority for Action	Indigenous Services Canada	A reserve as defined in the Indian Act	Canada Lands	Additional assessment				0	0.14	0	Metal, metalloid, and organometallic:Groundwater	2	70	253	2898	11365	Manitoba	Kelsey	Churchill--Keewatinook Aski	CA	Canada	53.7167	-101.6	NAD83 (EPSG4269)	2019-2020	4	0	0	0	0	0	0	0	0	0	0	0	FALSE
8001		273 - Roseau River Anishinabe First Nation Government - 06382 - ROSEAU RIVER 2 - MB04800411	Initial testing completed. Detailed testing underway.	Active	Medium Priority for Action	Indigenous Services Canada	A reserve as defined in the Indian Act	Canada Lands	Additional assessment				0	0.12	0	Metal, metalloid, and organometallic:Groundwater	74	647	1157	10964	43483	Manitoba	Roseau River 2	Provencher	CA	Canada	49.1779	-97.2437	NAD83 (EPSG4269)	2019-2020	4	0	0	0	0	0	0	0	0	0	0	0	FALSE
8030		297 - Garden Hill First Nations - 06448 - GARDEN HILL FIRST NATION - MB04808111	Initial testing completed. Detailed testing underway.	Active		Indigenous Services Canada	A reserve as defined in the Indian Act	Canada Lands					0	0.16	0		35	417	2050	5659	7492	Manitoba	Garden Hill First Nation	Churchill--Keewatinook Aski	CA	Canada	53.9041	-94.6791	NAD83 (EPSG4269)	2019-2020	2	8062.27	0	0	0	6449.82	0	0	0	0	0	0	FALSE
8079		293 - Swan Lake - 06412 - SWAN LAKE 7 - MB04803711	Initial testing completed. Detailed testing underway.	Active	Medium Priority for Action	Indigenous Services Canada	A reserve as defined in the Indian Act	Canada Lands	Other				0	0	0	Metal, metalloid, and organometallic:Groundwater	6	156	631	5518	24474	Manitoba	WestLake-Gladstone	Dauphin--Swan River--Neepawa	CA	Canada	50.1167	-98.9667	NAD83 (EPSG4269)	2019-2020	4	0	0	0	0	0	0	0	0	0	0	0	FALSE
8119		366 - Cote First Nation 366 - 06550 - COTE 64 - SK04815211	Initial testing completed. Detailed testing underway.	Active	Medium Priority for Action	Indigenous Services Canada	A reserve as defined in the Indian Act	Canada Lands	Additional assessment				0	0	0	Metal, metalloid, and organometallic:Groundwater	27	573	2512	4443	11284	Saskatchewan	Cote 64	Yorkton--Melville	CA	Canada	51.645	-101.925	NAD83 (EPSG4269)	2019-2020	1	0	0	0	0	0	0	0	0	0	0	0	FALSE
8201		540 - Kitasoo - 07886 - KITASOO 1 - BC04825611	Remedial action plan completed. Remediation / risk management underway.	Active	High Priority for Action	Indigenous Services Canada	A reserve as defined in the Indian Act	Canada Lands	Additional assessment				0	5.67	0	BTEXs (benzene, toluene, ethylbenzene, and xylene):Groundwater, Soil, Air; PAHs (polycyclic aromatic hydrocarbon):Surface water, Groundwater, Soil; Metal, metalloid, and organometallic:Surface water, Groundwater, Soil	190	349	349	349	349	British Columbia	Kitasoo 1	Skeena--Bulkley Valley	CA	Canada	52.5871	-128.521	NAD83 (EPSG4269)	2019-2020	7	0	99312	0	0	0	90012	0	0	0	0	0	FALSE
8232		561 - Douglas - 08013 - DOUGLAS 8 - BC04825211	Initial testing completed. Detailed testing underway.	Active		Indigenous Services Canada	A reserve as defined in the Indian Act	Canada Lands	Other				450	0	0		15	103	174	679	3074	British Columbia	Fraser Valley C	Mission--Matsqui--Fraser Canyon	CA	Canada	49.7562	-122.2	NAD83 (EPSG4269)	2019-2020	3	0	0	0	0	0	0	0	0	0	0	0	FALSE
8251		564 - Kwantlen First Nation - 08029 - WHONNOCK 1 - BC04791810	Detailed testing completed. Remedial action plan under development.	Active	High Priority for Action	Indigenous Services Canada	A reserve as defined in the Indian Act	Canada Lands	Additional assessment				0	0.3	0	PAHs (polycyclic aromatic hydrocarbon):Groundwater, Sediment, Soil; Metal, metalloid, and organometallic:Groundwater, Sediment, Soil	196	5972	54897	625133	2492076	British Columbia	Whonnock 1	Pitt Meadows--Maple Ridge	CA	Canada	49.1736	-122.458	NAD83 (EPSG4269)	2019-2020	6	0	250000	0	0	0	212500	0	0	0	0	0	FALSE
8276		575 - Tzeachten - 08058 - TZEACHTEN 13 - BC04833312	Detailed testing completed. Remediation / risk management planned.	Active	Medium Priority for Action	Indigenous Services Canada	A reserve as defined in the Indian Act	Canada Lands	Additional assessment				575000	0	0	Metal, metalloid, and organometallic:Soil	6276	44679	86731	162504	435118	British Columbia	Tzeachten 13	Chilliwack--Hope	CA	Canada	49.1154	-121.96	NAD83 (EPSG4269)	2019-2020	5	0	0	0	0	0	0	0	0	0	0	0	FALSE
8285		582 - Skawahlook First Nation - 08075 - RUBY CREEK 2 - BC04829211	Detailed testing completed. Remediation / risk management planned.	Active	Not a Priority for Action	Indigenous Services Canada	A reserve as defined in the Indian Act	Canada Lands	Additional assessment				0	0	0	Metal, metalloid, and organometallic:Groundwater	45	468	1632	20507	118003	British Columbia	Fraser Valley B	Mission--Matsqui--Fraser Canyon	CA	Canada	49.3585	-121.614	NAD83 (EPSG4269)	2019-2020	5	0	0	0	0	0	0	0	0	0	0	0	FALSE
8288		565 - Matsqui First Nation - 08036 - MATSQUI MAIN 2 - BC04835412	Detailed testing completed. Remedial action plan under development.	Active	Medium Priority for Action	Indigenous Services Canada	A reserve as defined in the Indian Act	Canada Lands	Additional assessment				20	0	0	Metal, metalloid, and organometallic:Soil	246	26007	156416	427953	1712072	British Columbia	Matsqui Main 2	Mission--Matsqui--Fraser Canyon	CA	Canada	49.1107	-122.351	NAD83 (EPSG4269)	2019-2020	6	0	0	0	0	0	0	0	0	0	0	0	FALSE
8294		565 - Matsqui First Nation - 08036 - MATSQUI MAIN 2 - BC04835712	Detailed testing completed. Remedial action plan under development.	Active	Low Priority for Action	Indigenous Services Canada	A reserve as defined in the Indian Act	Canada Lands	Additional assessment				1	0	0	Metal, metalloid, and organometallic:Surface water	194	29708	161166	438913	1725437	British Columbia	Matsqui Main 2	Mission--Matsqui--Fraser Canyon	CA	Canada	49.1049	-122.359	NAD83 (EPSG4269)	2019-2020	6	0	0	0	0	0	0	0	0	0	0	0	FALSE
8297		648 - Snuneymuxw First Nation - 06815 - NANAIMO TOWN 1 - BC04836112	Initial testing completed. Detailed testing underway.	Active		Indigenous Services Canada	A reserve as defined in the Indian Act	Canada Lands	Additional assessment				0	0	0	PHCs (petroleum hydrocarbons):Sediment; PAHs (polycyclic aromatic hydrocarbon):Sediment, Other medium; Metal, metalloid, and organometallic:Sediment, Other medium	2998	42998	90650	181477	502190	British Columbia	Nanaimo Town 1	Nanaimo--Ladysmith	CA	Canada	49.1507	-123.928	NAD83 (EPSG4269)	2019-2020	3	0	0	0	0	0	0	0	0	0	0	0	FALSE
9082		Fisher River near Dallas	Confirmatory sampling completed. Long term monitoring underway.	Active	High Priority for Action	Environment and Climate Change Canada	A reserve as defined in the Indian Act	Canada Lands	Remediation		Assessment and potential remediation of small hydrometric equipment within the hydrometric shelter and soil surrounding the building if found to be contaminated with mercury.		1.3	0	0	Metal, metalloid, and organometallic:Not Available		16	61	502	2058	Manitoba	Division No. 18, Unorganized, East Part	Selkirk--Interlake--Eastman	CA	Canada	51.3556	-96.4861	NAD83 (EPSG4269)	2019-2020	9	0	0	0	0	0	0	0	0	0	0	0	FALSE
25831		578 - Sumas First Nation - 08061 - UPPER SUMAS 6 - BC04847413	Detailed testing completed. Remedial action plan under development.	Active	Medium Priority for Action	Indigenous Services Canada	A reserve as defined in the Indian Act	Canada Lands	Additional assessment				1	0	0	BTEXs (benzene, toluene, ethylbenzene, and xylene):Groundwater, Soil	430	29043	93104	289967	1111260	British Columbia	Upper Sumas 6	Abbotsford	CA	Canada	49.0585	-122.197	NAD83 (EPSG4269)	2019-2020	6	0	0	0	0	0	0	0	0	0	0	0	FALSE
25840		581 - Seabird Island - 08073 - SEABIRD ISLAND - BC04849414	Initial testing completed. Detailed testing underway.	Active		Indigenous Services Canada	A reserve as defined in the Indian Act	Canada Lands					0	0	0		94	1014	7541	55281	182750	British Columbia	Seabird Island	Mission--Matsqui--Fraser Canyon	CA	Canada	49.3022	-121.693	NAD83 (EPSG4269)	2019-2020	3	0	0	0	0	0	0	0	0	0	0	0	FALSE
25860		571 - Skowkale - 08050 - SKOWKALE 11 - BC04848013	Initial testing completed. Detailed testing underway.	Active		Indigenous Services Canada	A reserve as defined in the Indian Act	Canada Lands	Additional assessment				0	0	0		2551	66262	87028	148223	422935	British Columbia	Skowkale	Chilliwack--Hope	CA	Canada	49.1369	-121.95	NAD83 (EPSG4269)	2019-2020	3	0	0	0	0	0	0	0	0	0	0	0	FALSE
25879		277 - Poplar River First Nation - 06391 - POPLAR RIVER 16 - MB04850714	Remedial action plan completed. Remediation / risk management underway.	Active	High Priority for Action	Indigenous Services Canada	A reserve as defined in the Indian Act	Canada Lands					6970	0	0	PHCs (petroleum hydrocarbons):Soil; PAHs (polycyclic aromatic hydrocarbon):Soil	163	1167	1167	1167	1171	Manitoba	Poplar River 16	Churchill--Keewatinook Aski	CA	Canada	52.9946	-97.2743	NAD83 (EPSG4269)	2019-2020	7	0	0	0	0	0	0	0	0	0	0	0	FALSE
25886		602 - ?aqam - 07422 - KOOTENAY 1 - BC04858215	Initial testing completed. Detailed testing underway.	Active		Indigenous Services Canada	A reserve as defined in the Indian Act	Canada Lands					0	0	0	Microorganism:Groundwater	5	78	434	30107	41966	British Columbia	Kootenay 1	Kootenay--Columbia	CA	Canada	49.6297	-115.659	NAD83 (EPSG4269)	2019-2020	3	0	0	0	0	0	0	0	0	0	0	0	FALSE
25891		602 - ?aqam - 07422 - KOOTENAY 1 - BC04858715	Initial testing completed. Detailed testing underway.	Active		Indigenous Services Canada	A reserve as defined in the Indian Act	Canada Lands					0	0	0	Metal, metalloid, and organometallic:Surface water, Sediment	4	57	413	27619	42057	British Columbia	Kootenay 1	Kootenay--Columbia	CA	Canada	49.621	-115.642	NAD83 (EPSG4269)	2019-2020	3	0	0	0	0	0	0	0	0	0	0	0	FALSE
25900		719 - Williams Lake First Nation - 08286 - WILLIAMS LAKE 1 - BC04861015	Initial testing completed. Detailed testing underway.	Active		Indigenous Services Canada	A reserve as defined in the Indian Act	Canada Lands					0	0	0	Metal, metalloid, and organometallic:Groundwater, Soil	35	699	10721	19394	23214	British Columbia	Williams Lake 1	Cariboo--Prince George	CA	Canada	52.1166	-122.007	NAD83 (EPSG4269)	2019-2020	3	0	0	0	0	0	0	0	0	0	0	0	FALSE
25907		560 - Kwikwetlem First Nation - 08010 - COQUITLAM 2 - BC04861715	Initial testing completed. Detailed testing underway.	Active		Indigenous Services Canada	A reserve as defined in the Indian Act	Canada Lands					0	0	0	PHCs (petroleum hydrocarbons):Groundwater, Sediment, Soil; BTEXs (benzene, toluene, ethylbenzene, and xylene):Surface water, Groundwater, Soil; PAHs (polycyclic aromatic hydrocarbon):Surface water, Groundwater, Sediment, Soil; Metal, metalloid, and organometallic:Surface water, Groundwater, Sediment, Soil; Other organics:Surface water, Groundwater, Air	5044	137989	488998	2011430	2840414	British Columbia	Coquitlam 2	Coquitlam--Port Coquitlam	CA	Canada	49.2457	-122.79	NAD83 (EPSG4269)	2019-2020	3	0	0	0	0	0	0	0	0	0	0	0	FALSE
25913		558 - Aitchelitz - 08006 - AITCHELITCH 9 - BC04862615	Detailed testing completed. Remedial action plan under development.	Active	Medium Priority for Action	Indigenous Services Canada	A reserve as defined in the Indian Act	Canada Lands	Assessment				0	0	80	Metal, metalloid, and organometallic:Groundwater, Soil	177	49417	86355	188090	510565	British Columbia	Aitchelitch 9	Chilliwack--Hope	CA	Canada	49.1503	-121.99	NAD83 (EPSG4269)	2019-2020	6	0	0	0	0	0	0	0	0	0	0	0	FALSE
25934		631 - Namgis First Nation - 07050 - ALERT BAY 1 - BC04866516	Initial testing completed. Detailed testing underway.	Active		Indigenous Services Canada	A reserve as defined in the Indian Act	Canada Lands	Additional assessment				0	0	0	PHCs (petroleum hydrocarbons):Soil; Metal, metalloid, and organometallic:Soil	454	1529	4575	6655	14661	British Columbia	Alert Bay	North Island--Powell River	CA	Canada	50.5958	-126.937	NAD83 (EPSG4269)	2019-2020	3	0	0	0	0	0	0	0	0	0	0	0	FALSE
25938		604 - ?Akisq'nuk First Nation - 07427 - COLUMBIA LAKE 3 - BC04868116	Initial testing completed. Detailed testing underway.	Active		Indigenous Services Canada	A reserve as defined in the Indian Act	Canada Lands	Additional assessment				0	0	0	PAHs (polycyclic aromatic hydrocarbon):Surface water, Soil; Metal, metalloid, and organometallic:Surface water, Soil	5	106	1392	6723	10060	British Columbia	East Kootenay F	Kootenay--Columbia	CA	Canada	50.4277	-115.893	NAD83 (EPSG4269)	2019-2020	3	0	0	0	0	0	0	0	0	0	0	0	FALSE
25953		587 - Shxw'ow'hamel First Nation - 08087 - OHAMIL 1 - BC04869916	Initial testing completed. Detailed testing underway.	Active		Indigenous Services Canada	A reserve as defined in the Indian Act	Canada Lands	Additional assessment				0	0	0	Metal, metalloid, and organometallic:Soil	87	456	1853	21365	118356	British Columbia	Ohamil 1	Chilliwack--Hope	CA	Canada	49.3413	-121.605	NAD83 (EPSG4269)	2019-2020	3	0	0	0	0	0	0	0	0	0	0	0	FALSE
25962		587 - Shxw'ow'hamel First Nation - 08089 - KUTHLALTH 3 - BC04870716	Initial testing completed. Detailed testing underway.	Active		Indigenous Services Canada	A reserve as defined in the Indian Act	Canada Lands	Additional assessment				0	0	0	Metal, metalloid, and organometallic:Soil		51	144	7572	21014	British Columbia	Fraser Valley B	Mission--Matsqui--Fraser Canyon	CA	Canada	49.5596	-121.399	NAD83 (EPSG4269)	2019-2020	3	0	0	0	0	0	0	0	0	0	0	0	FALSE
25977		541 - Wuikinuxv Nation - 07900 - KATIT 1 - BC04872416	Initial testing completed. Detailed testing underway.	Active		Indigenous Services Canada	A reserve as defined in the Indian Act	Canada Lands	Additional assessment				0	0	0	PAHs (polycyclic aromatic hydrocarbon):Soil; Metal, metalloid, and organometallic:Soil	19	99	99	99	99	British Columbia	Katit 1	North Island--Powell River	CA	Canada	51.6799	-127.232	NAD83 (EPSG4269)	2019-2020	3	0	0	0	0	0	0	0	0	0	0	0	FALSE
25983		641 - Stz'uminus First Nation - 06798 - CHEMAINUS 13 - BC04873316	Initial testing completed. Detailed testing underway.	Active	Low Priority for Action	Indigenous Services Canada	A reserve as defined in the Indian Act	Canada Lands	Periodic Monitoring				0	0	0	PHCs (petroleum hydrocarbons):Groundwater; PAHs (polycyclic aromatic hydrocarbon):Groundwater; Metal, metalloid, and organometallic:Groundwater	197	12257	24366	136718	655614	British Columbia	Chemainus 13	Nanaimo--Ladysmith	CA	Canada	49.0092	-123.781	NAD83 (EPSG4269)	2019-2020	4	0	0	0	0	0	0	0	0	0	0	0	FALSE
26017		95 - Première nation de Whapmagoostui - 06112 - WHAPMAGOOSTUI - QC04866816	Detailed testing completed. Remediation / risk management planned.	Active	Low Priority for Action	Indigenous Services Canada	A reserve as defined in the Indian Act	Canada Lands					150	0	0	PHCs (petroleum hydrocarbons):Surface soil, Soil; PAHs (polycyclic aromatic hydrocarbon):Surface soil, Soil	58	745	901	1243	1679	Quebec	Baie-d'Hudson	Abitibi--Baie-James--Nunavik--Eeyou	CA	Canada	55.2775	-77.7501	NAD83 (EPSG4269)	2019-2020	5	0	0	0	0	0	0	0	0	0	0	0	FALSE
26487		83 - Première Nation des Innus de Nutashkuan - 06108 - NUTASHKUAN - QC04877017	Initial testing completed. Detailed testing underway.	Active	Medium Priority for Action	Indigenous Services Canada	A reserve as defined in the Indian Act	Canada Lands					0	0	70	PHCs (petroleum hydrocarbons):Soil; PAHs (polycyclic aromatic hydrocarbon):Soil	708	919	1117	1518	2407	Quebec	Natashquan	Manicouagan	CA	Canada	50.1333	-61.8	NAD83 (EPSG4269)	2019-2020	4	0	0	0	0	0	0	0	0	0	0	0	FALSE
26521		436 - Piikani Nation - 06647 - PIIKANI - AB04875616	Initial testing completed. Detailed testing underway.	Active		Indigenous Services Canada	A reserve as defined in the Indian Act	Canada Lands					0	0	0		38	524	1035	7008	23138	Alberta	Piikani 147	Foothills	CA	Canada	49.5469	-113.746	NAD83 (EPSG4269)	2019-2020	3	0	0	0	0	0	0	0	0	0	0	0	FALSE
26528		572 - Soowahlie - 08051 - SOOWAHLIE 14 - BC04882417	Initial testing completed. Detailed testing underway.	Active		Indigenous Services Canada	A reserve as defined in the Indian Act	Canada Lands	Additional assessment				0	0	0	BTEXs (benzene, toluene, ethylbenzene, and xylene):Soil, Air; PAHs (polycyclic aromatic hydrocarbon):Soil	385	27417	59573	172253	426214	British Columbia	Soowahlie 14	Chilliwack--Hope	CA	Canada	49.0763	-121.965	NAD83 (EPSG4269)	2019-2020	3	0	0	0	0	0	0	0	0	0	0	0	FALSE
26533		33 - Sheshatshiu Innu First Nation - 09713 - SHESHATSHIU 3 - AT04881817	Confirmatory sampling completed. Long term monitoring underway.	Active	High Priority for Action	Indigenous Services Canada	A reserve as defined in the Indian Act	Canada Lands	Remediation, Additional assessment				4560	0.57	0	PHCs (petroleum hydrocarbons):Soil; BTEXs (benzene, toluene, ethylbenzene, and xylene):Groundwater, Soil; PAHs (polycyclic aromatic hydrocarbon):Groundwater; Metal, metalloid, and organometallic:Surface water, Groundwater, Soil	359	1544	1569	2758	9867	Newfoundland and Labrador	Sheshatshiu 3	Labrador	CA	Canada	53.5206	-60.1417	NAD83 (EPSG4269)	2019-2020	9	0	394403	0	0	0	0	0	0	0	0	0	FALSE
26537		448 - Dene Tha' - 06670 - BUSHE RIVER 207 - AB04879417	Initial testing completed. Detailed testing underway.	Active		Indigenous Services Canada	A reserve as defined in the Indian Act	Canada Lands					0	0	0		13	1598	3555	3730	6514	Alberta	Bushe River 207	Grande Prairie--Mackenzie	CA	Canada	58.5156	-117.059	NAD83 (EPSG4269)	2019-2020	3	0	0	0	0	0	0	0	0	0	0	0	TRUE
26541		448 - Dene Tha' - 06670 - BUSHE RIVER 207 - AB04884418	Initial testing completed. Detailed testing underway.	Active	Not a Priority for Action	Indigenous Services Canada	A reserve as defined in the Indian Act	Canada Lands					0	0	0	PHCs (petroleum hydrocarbons):Groundwater, Soil; BTEXs (benzene, toluene, ethylbenzene, and xylene):Soil	13	2376	3549	3728	6442	Alberta	Bushe River 207	Grande Prairie--Mackenzie	CA	Canada	58.5136	-117.067	NAD83 (EPSG4269)	2019-2020	4	0	0	0	0	0	0	0	0	0	0	0	TRUE
26550		448 - Dene Tha' - 06673 - UPPER HAY RIVER 212 - AB04884718	Initial testing completed. Detailed testing underway.	Active	Medium Priority for Action	Indigenous Services Canada	A reserve as defined in the Indian Act	Canada Lands					0	0	0	PHCs (petroleum hydrocarbons):Groundwater, Soil	25	260	293	301	365	Alberta	Upper Hay River 212	Grande Prairie--Mackenzie	CA	Canada	59.04	-117.711	NAD83 (EPSG4269)	2019-2020	4	0	0	0	0	0	0	0	0	0	0	0	FALSE
26559		673 - Metlakatla First Nation - 07754 - S1/2 TSIMPSEAN 2 - BC04887218	Initial testing completed. Detailed testing underway.	Active	Medium Priority for Action	Indigenous Services Canada	A reserve as defined in the Indian Act	Canada Lands					0	0	0	PHCs (petroleum hydrocarbons):Surface soil; Metal, metalloid, and organometallic:Sediment, Soil; PCBs (Polychlorinated Biphenyl) and PCDD/Fs (polychlorinated dibenzo-p-dioxin/dibenzofuran):Soil	4	71	13417	17335	17706	British Columbia	S1	Skeena--Bulkley Valley	CA	Canada	54.3367	-130.445	NAD83 (EPSG4269)	2019-2020	4	0	0	0	0	0	0	0	0	0	0	0	FALSE
26560		673 - Metlakatla First Nation - 07754 - S1/2 TSIMPSEAN 2 - BC04887318	Initial testing completed. Detailed testing underway.	Active	Medium Priority for Action	Indigenous Services Canada	A reserve as defined in the Indian Act	Canada Lands					0	0	0	PHCs (petroleum hydrocarbons):Surface soil; BTEXs (benzene, toluene, ethylbenzene, and xylene):Groundwater; PAHs (polycyclic aromatic hydrocarbon):Surface soil; Metal, metalloid, and organometallic:Groundwater, Surface soil, Soil	111	13350	16256	17516	17652	British Columbia	Prince Rupert	Skeena--Bulkley Valley	CA	Canada	54.3141	-130.267	NAD83 (EPSG4269)	2019-2020	4	0	0	0	0	0	0	0	0	0	0	0	FALSE
26603		278 - Norway House Cree Nation - 06392 - NORWAY HOUSE 17 - MB04891819	Initial testing completed. Detailed testing underway.	Active		Indigenous Services Canada	A reserve as defined in the Indian Act	Canada Lands					0	0	0		191	1882	3715	5113	5457	Manitoba	Norway House 17	Churchill--Keewatinook Aski	CA	Canada	53.9943	-97.7691	NAD83 (EPSG4269)	2019-2020	3	0	0	0	0	0	0	0	0	0	0	0	FALSE
26618		304 - York Factory First Nation - 06440 - YORK LANDING - MB04894019	Initial testing completed. Detailed testing underway.	Active	Medium Priority for Action	Indigenous Services Canada	A reserve as defined in the Indian Act	Canada Lands					300	0	0	PHCs (petroleum hydrocarbons):Soil; PAHs (polycyclic aromatic hydrocarbon):Soil	68	443	443	3657	3764	Manitoba	York Landing	Churchill--Keewatinook Aski	CA	Canada	56.0889	-96.0974	NAD83 (EPSG4269)	2019-2020	4	3850	0	0	0	3080	0	0	0	0	0	0	FALSE
26625		87 - La Nation Innu Matimekush-Lac John - 06136 - MATIMEKOSH 3 - QC04885318	Initial testing completed. Detailed testing underway.	Active	Medium Priority for Action	Indigenous Services Canada	A reserve as defined in the Indian Act	Canada Lands					0	0	242	PHCs (petroleum hydrocarbons):Soil	509	816	1191	1642	1642	Quebec	Matimekosh	Manicouagan	CA	Canada	54.806	-66.8096	NAD83 (EPSG4269)	2019-2020	4	0	0	0	0	0	0	0	0	0	0	0	FALSE
26642		583 - Chawathil - 08079 - CHAWATHIL 4 - BC04860615	Initial testing completed. Detailed testing underway.	Active		Indigenous Services Canada	A reserve as defined in the Indian Act	Canada Lands					0	0	0	Metal, metalloid, and organometallic:Groundwater, Soil	99	729	5876	17282	114889	British Columbia	Chawathil 4	Mission--Matsqui--Fraser Canyon	CA	Canada	49.3715	-121.553	NAD83 (EPSG4269)	2019-2020	3	0	0	0	0	0	0	0	0	0	0	0	FALSE
26673		559 - Sts'ailes - 08007 - CHEHALIS 5 - BC04902020	Initial testing completed. Detailed testing underway.	Active		Indigenous Services Canada	A reserve as defined in the Indian Act	Canada Lands					0	0	0	Metal, metalloid, and organometallic:Groundwater	191	776	5013	102982	357610	British Columbia	Chehalis 5	Mission--Matsqui--Fraser Canyon	CA	Canada	49.293	-121.909	NAD83 (EPSG4269)	2019-2020	2	22363.8	0	0	0	0	0	0	0	0	0	0	FALSE
5001004		558 - Aitchelitz - 08006 - AITCHELITCH 9 - 7000001293	Initial testing completed. Detailed testing underway.	Active	Medium Priority for Action	Indigenous Services Canada	A reserve as defined in the Indian Act	Canada Lands	Additional assessment, Other				0	0	12000	PHCs (petroleum hydrocarbons):Soil; BTEXs (benzene, toluene, ethylbenzene, and xylene):Soil; PAHs (polycyclic aromatic hydrocarbon):Soil; Metal, metalloid, and organometallic:Groundwater, Soil	170	47998	86291	192761	516847	British Columbia	Aitchelitch 9	Chilliwack--Hope	CA	Canada	49.1496	-121.992	NAD83 (EPSG4269)	2019-2020	4	0	0	0	0	0	0	0	0	0	0	0	FALSE
5007006		538 - Heiltsuk - 07857 - BELLA BELLA 1 - 7000021794	Initial testing completed. Detailed testing underway.	Active	Low Priority for Action	Indigenous Services Canada	A reserve as defined in the Indian Act	Canada Lands	Periodic Monitoring, Other				1	0	0	PHCs (petroleum hydrocarbons):Soil; PAHs (polycyclic aromatic hydrocarbon):Soil	299	1069	1069	1069	1069	British Columbia	Bella Bella 1	Skeena--Bulkley Valley	CA	Canada	52.1636	-128.143	NAD83 (EPSG4269)	2019-2020	4	2844	0	0	0	0	0	0	0	0	0	0	FALSE
5011002		549 - Tsleil-Waututh Nation - 07903 - BURRARD INLET 3 - 7000056695	Initial testing completed. Detailed testing underway.	Active	Medium Priority for Action	Indigenous Services Canada	A reserve as defined in the Indian Act	Canada Lands	Periodic Monitoring				0	0	0	BTEXs (benzene, toluene, ethylbenzene, and xylene):Soil; PAHs (polycyclic aromatic hydrocarbon):Groundwater, Soil; Metal, metalloid, and organometallic:Surface water, Soil	4181	109906	584050	2121182	2758860	British Columbia	Burrard Inlet 3	Burnaby North--Seymour	CA	Canada	49.3105	-122.988	NAD83 (EPSG4269)	2019-2020	4	0	0	0	0	0	0	0	0	0	0	0	FALSE
5019002		693 - Coldwater - 07197 - COLDWATER 1 - 7000072596	Initial testing completed. Detailed testing underway.	Active		Indigenous Services Canada	A reserve as defined in the Indian Act	Canada Lands					0	0	0		54	345	5238	9892	11935	British Columbia	Coldwater 1	Central Okanagan--Similkameen--Nicola	CA	Canada	50.0326	-120.851	NAD83 (EPSG4269)	2019-2020	3	0	0	0	0	0	0	0	0	0	0	0	FALSE
5041003		638 - Ka:'yu:'k't'h'/Che:k:tles7et'h' First Nations - 07119 - HOUPSITAS 6 - 7000130300	Confirmatory sampling completed. Long term monitoring underway.	Active	Low Priority for Action	Indigenous Services Canada	A reserve as defined in the Indian Act	Canada Lands	Remediation, Other				0	0	543.3	PHCs (petroleum hydrocarbons):Soil; Metal, metalloid, and organometallic:Soil	181	181	181	188	2380	British Columbia	Houpsitas 6	North Island--Powell River	CA	Canada	50.0306	-127.378	NAD83 (EPSG4269)	2019-2020	9	0	3100	0	0	0	0	0	0	0	0	0	FALSE
5042016		688 - Tk'emlúps te Secwépemc - 07173 - KAMLOOPS 1 - 7000130901	Confirmatory sampling completed. Long term monitoring underway.	Active	High Priority for Action	Indigenous Services Canada	A reserve as defined in the Indian Act	Canada Lands	Periodic Monitoring, Other				765	0	0	PAHs (polycyclic aromatic hydrocarbon):Soil; Metal, metalloid, and organometallic:Groundwater, Soil	9	1093	46719	102485	115604	British Columbia	Kamloops 1	Kamloops--Thompson--Cariboo	CA	Canada	50.7536	-120.27	NAD83 (EPSG4269)	2019-2020	9	0	0	0	0	0	0	0	0	0	0	0	FALSE
5053009		674 - Lax Kw'alaams - 07770 - LAX KW'ALAAMS 1 - 7000017494	Remedial action plan completed. Remediation / risk management underway.	Active	High Priority for Action	Indigenous Services Canada	A reserve as defined in the Indian Act	Canada Lands	Remediation				6001	0	0	PHCs (petroleum hydrocarbons):Soil; PAHs (polycyclic aromatic hydrocarbon):Soil	18	273	575	17081	17682	British Columbia	Lax Kw'alaams 1	Skeena--Bulkley Valley	CA	Canada	54.433	-130.408	NAD83 (EPSG4269)	2019-2020	7	0	3100	0	0	0	0	0	0	0	0	0	FALSE
5063001		555 - Squamish - 07967 - MISSION 1 - 7000081696	Detailed testing completed. Remediation / risk management planned.	Active	Medium Priority for Action	Indigenous Services Canada	A reserve as defined in the Indian Act	Canada Lands	Other				20	0	0	PHCs (petroleum hydrocarbons):Soil; PAHs (polycyclic aromatic hydrocarbon):Soil	17527	259715	775215	1893306	2775003	British Columbia	Mission 1	North Vancouver	CA	Canada	49.3145	-123.087	NAD83 (EPSG4269)	2019-2020	5	0	0	0	0	0	0	0	0	0	0	0	FALSE
5064002		557 - Lil'wat Nation - 08005 - MOUNT CURRIE 10 - 7000080196	Initial testing completed. Detailed testing underway.	Active		Indigenous Services Canada	A reserve as defined in the Indian Act	Canada Lands	Other				6000	0	0	PHCs (petroleum hydrocarbons):Other medium; PAHs (polycyclic aromatic hydrocarbon):Other medium	177	1658	3794	6167	19075	British Columbia	Mount Currie	West Vancouver--Sunshine Coast--Sea to Sky Country	CA	Canada	50.3189	-122.723	NAD83 (EPSG4269)	2019-2020	3	0	0	0	0	0	0	0	0	0	0	0	FALSE
5071004		616 - Okanagan - 07390 - OKANAGAN 1 - 7000089797	Initial testing completed. Detailed testing underway.	Active		Indigenous Services Canada	A reserve as defined in the Indian Act	Canada Lands	Other				0	0	0	PHCs (petroleum hydrocarbons):Other medium; PAHs (polycyclic aromatic hydrocarbon):Other medium	75	1551	15239	80494	165398	British Columbia	Okanagan (Part) 1	North Okanagan--Shuswap	CA	Canada	50.356	-119.319	NAD83 (EPSG4269)	2019-2020	3	0	0	0	0	0	0	0	0	0	0	0	FALSE
9082		Fisher River near Dallas	Confirmatory sampling completed. Long term monitoring underway.	Active	High Priority for Action	Environment and Climate Change Canada	A reserve as defined in the Indian Act	Canada Lands	Remediation		Assessment and potential remediation of small hydrometric equipment within the hydrometric shelter and soil surrounding the building if found to be contaminated with mercury.		1.3	0	0	Metal, metalloid, and organometallic:Not Available		16	61	502	2058	Manitoba	Division No. 18, Unorganized, East Part	Selkirk--Interlake--Eastman	CA	Canada	51.3556	-96.4861	NAD83 (EPSG4269)	2005-2006	9	2342.05	2342.05	0	0	1873.64	0	0	0	3	0	0	FALSE
9810		Roseberry River above Roseberry Lake	Confirmatory sampling completed. Long term monitoring underway.	Active	High Priority for Action	Environment and Climate Change Canada	A reserve as defined in the Indian Act	Canada Lands	Remediation		Assessment and potential remediation of small hydrometric equipment within the hydrometric shelter and soil surrounding the building if found to be contaminated with mercury.		1.3	0	0	Metal, metalloid, and organometallic:Not Available					753	Ontario	Kenora, Unorganized	Kenora	CA	Canada	52.6556	-92.5375	NAD83 (EPSG4269)	2005-2006	9	6423.38	6423.38	0	0	5138.7	0	0	0	3	0	0	FALSE
9082		Fisher River near Dallas	Confirmatory sampling completed. Long term monitoring underway.	Active	High Priority for Action	Environment and Climate Change Canada	A reserve as defined in the Indian Act	Canada Lands	Remediation		Assessment and potential remediation of small hydrometric equipment within the hydrometric shelter and soil surrounding the building if found to be contaminated with mercury.		1.3	0	0	Metal, metalloid, and organometallic:Not Available		16	61	502	2058	Manitoba	Division No. 18, Unorganized, East Part	Selkirk--Interlake--Eastman	CA	Canada	51.3556	-96.4861	NAD83 (EPSG4269)	2006-2007	9	0	0	0	0	0	0	0	0	0	0	0	TRUE
9810		Roseberry River above Roseberry Lake	Confirmatory sampling completed. Long term monitoring underway.	Active	High Priority for Action	Environment and Climate Change Canada	A reserve as defined in the Indian Act	Canada Lands	Remediation		Assessment and potential remediation of small hydrometric equipment within the hydrometric shelter and soil surrounding the building if found to be contaminated with mercury.		1.3	0	0	Metal, metalloid, and organometallic:Not Available					753	Ontario	Kenora, Unorganized	Kenora	CA	Canada	52.6556	-92.5375	NAD83 (EPSG4269)	2006-2007	9	0	0	0	0	0	0	0	0	0	0	0	TRUE
5189004		206 - Wapekeka - 06317 - WAPEKEKA 1 - 3000103797	Confirmatory sampling completed. No further action required.	Closed	High Priority for Action	Indigenous Services Canada	A reserve as defined in the Indian Act	Canada Lands	Remediation				6292	0	0	PHCs (petroleum hydrocarbons):Groundwater, Soil; BTEXs (benzene, toluene, ethylbenzene, and xylene):Groundwater, Soil	47	378	570	1426	2817	Ontario	Wapekeka 2	Kenora	CA	Canada	53.8437	-89.5389	NAD83 (EPSG4269)
5022001		548 - Doig River First Nation - 06959 - DOIG RIVER NO. 206 - 7000068796	Confirmatory sampling completed. No further action required.	Closed	High Priority for Action	Indigenous Services Canada	A reserve as defined in the Indian Act	Canada Lands	Other							PHCs (petroleum hydrocarbons):Other medium; PAHs (polycyclic aromatic hydrocarbon):Other medium	24	121	137	541	31617	British Columbia	Doig River 206	Prince George--Peace River--Northern Rockies	CA	Canada	56.5774	-120.488	NAD83 (EPSG4269)
5380		300 - Red Sucker Lake - 06467 - RED SUCKER LAKE NO. 1976 - 0502558805	Historical review completed. No further action required.	Closed		Indigenous Services Canada	A reserve as defined in the Indian Act	Canada Lands	Other				1			PHCs (petroleum hydrocarbons):Sediment	425	674	674	674	674	Manitoba	Red Sucker Lake 1976	Churchill--Keewatinook Aski	CA	Canada	54.1663	-93.5566	NAD83 (EPSG4269)
452		302 - Manto Sipi Cree Nation - 06449 - GOD'S RIVER 86A - 4000045102	Historical review completed. Initial testing underway.	Suspected		Indigenous Services Canada	A reserve as defined in the Indian Act	Canada Lands	Other				0	1.19	0	Other organics:Surface soil; Other Physical/Chemical (pH, temperature, dissolved solids, turbidity, etc.):Groundwater					643	Manitoba	Division No. 22, Unorganized	Churchill--Keewatinook Aski	CA	Canada	55.1049	-94.3728	NAD83 (EPSG4269)	2019-2020	2	0	0	0	0	0	0	0	0	0	0	0	FALSE
521		687 - Skeetchestn - 07169 - SKEETCHESTN - 0902171505	Historical review planned.	Suspected		Indigenous Services Canada	A reserve as defined in the Indian Act	Canada Lands	Additional assessment				6000	0	0	PHCs (petroleum hydrocarbons):Soil; PAHs (polycyclic aromatic hydrocarbon):Soil; Pesticides:Soil; Other inorganics:Soil; Other organics:Soil	6	151	369	2992	95476	British Columbia	Skeetchestn	Kamloops--Thompson--Cariboo	CA	Canada	50.7686	-120.953	NAD83 (EPSG4269)	2019-2020	1	0	0	0	0	0	0	0	0	0	0	0	FALSE
605		396 - Makwa Sahgaiehcan First Nation - 06586 - MAKWA LAKE 129 - 0602321005	Historical review planned.	Suspected		Indigenous Services Canada	A reserve as defined in the Indian Act	Canada Lands	Additional assessment				6000	0	0		1	198	1088	1941	8324	Saskatchewan	Makwa Lake 129	Desnethé--Missinippi--Churchill River	CA	Canada	54.0178	-109.29	NAD83 (EPSG4269)	2019-2020	1	0	0	0	0	0	0	0	0	0	0	0	FALSE
673		363 - Ochapowace - 06545 - OCHAPOWACE 71 - 0602335205	Historical review planned.	Suspected		Indigenous Services Canada	A reserve as defined in the Indian Act	Canada Lands	Additional assessment				6000	0	0		8	211	744	4392	14105	Saskatchewan	Ochapowace 71	Souris--Moose Mountain	CA	Canada	50.4771	-102.386	NAD83 (EPSG4269)	2019-2020	1	0	0	0	0	0	0	0	0	0	0	0	FALSE
684		430 - Siksika Nation - 06636 - SIKSIKA 146 - 0702336305	Historical review planned.	Suspected		Indigenous Services Canada	A reserve as defined in the Indian Act	Canada Lands	Other				6000	0	0		86	1534	2495	6163	38040	Alberta	Siksika 146	Bow River	CA	Canada	50.8469	-113.072	NAD83 (EPSG4269)	2019-2020	1	0	0	0	0	0	0	0	0	0	0	0	FALSE
709		387 - Star Blanket Cree Nation - 06573 - STAR BLANKET 83 - 0602338805	Historical review planned.	Suspected		Indigenous Services Canada	A reserve as defined in the Indian Act	Canada Lands					0	0	0		10	218	712	3418	17120	Saskatchewan	Star Blanket 83	Regina--Qu'Appelle	CA	Canada	50.9616	-103.414	NAD83 (EPSG4269)	2019-2020	1	0	0	0	0	0	0	0	0	0	0	0	FALSE
3704		215 - Fort Severn - 06331 - FORT SEVERN 89 - 0402391305	Historical review planned.	Suspected		Indigenous Services Canada	A reserve as defined in the Indian Act	Canada Lands	Additional assessment				0	0	0		21	221	360	362	362	Ontario	Kenora, Unorganized	Kenora	CA	Canada	55.9983	-87.6442	NAD83 (EPSG4269)	2019-2020	1	0	0	0	0	0	0	0	0	0	0	0	FALSE
4177		144 - Moose Cree First Nation - 06261 - FACTORY ISLAND 1 / 0402438505	Historical review completed. Initial testing underway.	Suspected		Indigenous Services Canada	A reserve as defined in the Indian Act	Canada Lands					0	0	0		1186	2802	3007	3714	3714	Ontario	Factory Island 1	Timmins--James Bay	CA	Canada	51.2668	-80.5943	NAD83 (EPSG4269)	2019-2020	2	0	0	0	0	0	0	0	0	0	0	0	FALSE
4193		171 - Chippewas of Kettle and Stony Point - 06193 - KETTLE POINT 44 - 0402440105	Historical review completed. Initial testing underway.	Suspected		Indigenous Services Canada	A reserve as defined in the Indian Act	Canada Lands	Additional assessment				0	0	0	PHCs (petroleum hydrocarbons):Soil	246	1987	8073	75007	328508	Ontario	Kettle Point 44	Lambton--Kent--Middlesex	CA	Canada	43.1812	-81.9953	NAD83 (EPSG4269)	2019-2020	2	0	0	0	0	0	0	0	0	0	0	0	FALSE
4408		283 - Sandy Bay - 06397 - SANDY BAY 5 - 0502461605	Historical review completed. Initial testing underway.	Suspected		Indigenous Services Canada	A reserve as defined in the Indian Act	Canada Lands	Additional assessment	This site is on reserve but is a third party site. The FN has approached AANDC for funding for ESA Phase II-III and cleanup, but to date AANDC has not funded for those reasons.			1	0	0	PHCs (petroleum hydrocarbons):Surface soil; PAHs (polycyclic aromatic hydrocarbon):Surface soil	89	1109	2627	3397	8896	Manitoba	Sandy Bay 5	Dauphin--Swan River--Neepawa	CA	Canada	50.5936	-98.6922	NAD83 (EPSG4269)	2019-2020	2	0	0	0	0	0	0	0	0	0	0	0	FALSE
4438		284 - Birdtail Sioux - 06398 - BIRDTAIL CREEK 57 - 0502464605	Historical review completed. Initial testing underway.	Suspected		Indigenous Services Canada	A reserve as defined in the Indian Act	Canada Lands	Additional assessment				10	0	0	PHCs (petroleum hydrocarbons):Surface soil; PAHs (polycyclic aromatic hydrocarbon):Surface soil	45	451	624	2750	18215	Manitoba	Birdtail Creek 57	Dauphin--Swan River--Neepawa	CA	Canada	50.2656	-101.148	NAD83 (EPSG4269)	2019-2020	2	0	0	0	0	0	0	0	0	0	0	0	FALSE
4445		634 - Ehattesaht - 07086 - CHENAHKINT 12 - 0902465305	Historical review planned.	Suspected		Indigenous Services Canada	A reserve as defined in the Indian Act	Canada Lands	Additional assessment				0	0	0					665	1009	British Columbia	Chenahkint 12	North Island--Powell River	CA	Canada	49.8747	-126.976	NAD83 (EPSG4269)	2019-2020	1	0	0	0	0	0	0	0	0	0	0	0	FALSE
4456		610 - Kwadacha - 07576 - FORT WARE 1 - 0902466405	Historical review planned.	Suspected		Indigenous Services Canada	A reserve as defined in the Indian Act	Canada Lands					0	0	0		183	373	373	373	373	British Columbia	Fort Ware 1	Prince George--Peace River--Northern Rockies	CA	Canada	57.4289	-125.644	NAD83 (EPSG4269)	2019-2020	1	0	0	0	0	0	0	0	0	0	0	0	FALSE
4476		556 - N'Quatqua - 07991 - NEQUATQUE 1 - 0902468405	Historical review planned.	Suspected		Indigenous Services Canada	A reserve as defined in the Indian Act	Canada Lands	Other				0	0	0		115	178	288	917	9619	British Columbia	Nequatque	West Vancouver--Sunshine Coast--Sea to Sky Country	CA	Canada	50.546	-122.478	NAD83 (EPSG4269)	2019-2020	1	0	0	0	0	0	0	0	0	0	0	0	FALSE
4500		650 - Penelakut Tribe - 06823 - PENELAKUT ISLAND 7 - 0902470805	Historical review planned.	Suspected		Indigenous Services Canada	A reserve as defined in the Indian Act	Canada Lands	Other				0	0	0		153	2746	21201	115522	940582	British Columbia	Penelakut Island 7	Cowichan--Malahat--Langford	CA	Canada	48.9615	-123.648	NAD83 (EPSG4269)	2019-2020	1	0	0	0	0	0	0	0	0	0	0	0	FALSE
4509		663 - Huu-ay-aht First Nations - 06916 - ANACLA 12 - 0902471705	Historical review planned.	Suspected		Indigenous Services Canada	A reserve as defined in the Indian Act	Canada Lands	Remediation				0	0	0		87	96	120	309	4835	British Columbia	Anacla 12	Courtenay--Alberni	CA	Canada	48.7983	-125.122	NAD83 (EPSG4269)	2019-2020	1	0	0	0	0	0	0	0	0	0	0	0	FALSE
4554		654 - Tsawout First Nation - 06832 - EAST SAANICH 2 - 0902476205	Historical review planned.	Suspected		Indigenous Services Canada	A reserve as defined in the Indian Act	Canada Lands	Other				0	0	0		2029	22455	70358	437916	554133	British Columbia	East Saanich 2	Saanich--Gulf Islands	CA	Canada	48.5876	-123.386	NAD83 (EPSG4269)	2019-2020	1	0	0	0	0	0	0	0	0	0	0	0	FALSE
4571		642 - Cowichan - 06799 - COWICHAN 1 - 0902477905	Historical review planned.	Suspected		Indigenous Services Canada	A reserve as defined in the Indian Act	Canada Lands	Additional assessment				0	0	0		4582	25620	40506	124357	651360	British Columbia	Cowichan	Cowichan--Malahat--Langford	CA	Canada	48.7766	-123.699	NAD83 (EPSG4269)	2019-2020	1	0	0	0	0	0	0	0	0	0	0	0	FALSE
4597		538 - Heiltsuk - 07857 - BELLA BELLA 1 - 0902480505	Historical review planned.	Suspected		Indigenous Services Canada	A reserve as defined in the Indian Act	Canada Lands					0	0	0		421	1069	1069	1069	1069	British Columbia	Bella Bella 1	Skeena--Bulkley Valley	CA	Canada	52.1585	-128.154	NAD83 (EPSG4269)	2019-2020	1	0	0	0	0	0	0	0	0	0	0	0	FALSE
4761		705 - Lytton - 07335 - TWO MILE CREEK 16 - 0902496905	Historical review planned.	Suspected		Indigenous Services Canada	A reserve as defined in the Indian Act	Canada Lands	Additional assessment				0	0	0		21	688	889	1361	4420	British Columbia	Thompson-Nicola I (Blue Sky Country)	Mission--Matsqui--Fraser Canyon	CA	Canada	50.251	-121.56	NAD83 (EPSG4269)	2019-2020	1	0	0	0	0	0	0	0	0	0	0	0	FALSE
4770		2 - Lennox Island - 06003 - LENNOX ISLAND 1 - 0202497805	Historical review planned.	Suspected		Indigenous Services Canada	A reserve as defined in the Indian Act	Canada Lands	Additional assessment				0	0	0		146	1056	2747	26727	62201	Prince Edward Island	Lennox Island 1	Egmont	CA	Canada	46.6135	-63.854	NAD83 (EPSG4269)	2019-2020	1	0	0	0	0	0	0	0	0	0	0	0	FALSE
4775		719 - Williams Lake First Nation - 08286 - WILLIAMS LAKE 1 - 0902498305	Historical review completed. Initial testing underway.	Suspected		Indigenous Services Canada	A reserve as defined in the Indian Act	Canada Lands	Other				0	0	0		34	675	10423	19400	23214	British Columbia	Williams Lake 1	Cariboo--Prince George	CA	Canada	52.1178	-122.006	NAD83 (EPSG4269)	2019-2020	2	0	0	0	0	0	0	0	0	0	0	0	FALSE
4979		344 - Onion Lake Cree Nation - 06482 - MAKAOO 120 - 0602518705	Historical review planned.	Suspected		Indigenous Services Canada	A reserve as defined in the Indian Act	Canada Lands					0	0	0		18	701	2135	5375	49016	Alberta	Makaoo (Part) 120	Lakeland	CA	Canada	53.6747	-110.038	NAD83 (EPSG4269)	2019-2020	1	0	0	0	0	0	0	0	0	0	0	0	FALSE
5008		344 - Onion Lake Cree Nation - 06482 - MAKAOO 120 - 0602521605	Historical review planned.	Suspected		Indigenous Services Canada	A reserve as defined in the Indian Act	Canada Lands					0	0	0		18	701	2135	5375	49016	Alberta	Makaoo (Part) 120	Lakeland	CA	Canada	53.6747	-110.038	NAD83 (EPSG4269)	2019-2020	1	0	0	0	0	0	0	0	0	0	0	0	FALSE
5055		23 - Eskasoni - 06043 - ESKASONI 3 - 0202526305	Historical review planned.	Suspected		Indigenous Services Canada	A reserve as defined in the Indian Act	Canada Lands	Other				0	0	0		45	2907	4204	10751	121262	Nova Scotia	Eskasoni 3	Sydney--Victoria	CA	Canada	45.9644	-60.6165	NAD83 (EPSG4269)	2019-2020	1	0	0	0	0	0	0	0	0	0	0	0	FALSE
5139		674 - Lax Kw'alaams - 07770 - LAX KW'ALAAMS 1 - 0902534705	Historical review planned.	Suspected		Indigenous Services Canada	A reserve as defined in the Indian Act	Canada Lands					0	0	0		18	273	575	17081	17682	British Columbia	Lax Kw'alaams 1	Skeena--Bulkley Valley	CA	Canada	54.433	-130.408	NAD83 (EPSG4269)	2019-2020	1	0	0	0	0	0	0	0	0	0	0	0	FALSE
5220		382 - Okanese - 06568 - OKANESE 82 - 0602542805	Historical review planned.	Suspected		Indigenous Services Canada	A reserve as defined in the Indian Act	Canada Lands	Other				10	0	0	PHCs (petroleum hydrocarbons):Soil	9	266	877	2708	19049	Saskatchewan	Okanese 82	Regina--Qu'Appelle	CA	Canada	50.9272	-103.422	NAD83 (EPSG4269)	2019-2020	1	0	0	0	0	0	0	0	0	0	0	0	FALSE
5370		351 - Fond du Lac - 00178 - FOND DU LAC 231 - 0602557805	Historical review planned.	Suspected		Indigenous Services Canada	A reserve as defined in the Indian Act	Canada Lands					0	0	0						251	Saskatchewan	Division No. 18, Unorganized	Desnethé--Missinippi--Churchill River	CA	Canada	59.1008	-107.889	NAD83 (EPSG4269)	2019-2020	1	0	0	0	0	0	0	0	0	0	0	0	FALSE
5416		616 - Okanagan - 07390 - OKANAGAN 1 - 0902562405	Historical review completed. Initial testing underway.	Suspected		Indigenous Services Canada	A reserve as defined in the Indian Act	Canada Lands	Additional assessment				0	0	0		18	825	8143	80160	151787	British Columbia	Okanagan (Part) 1	North Okanagan--Shuswap	CA	Canada	50.4297	-119.325	NAD83 (EPSG4269)	2019-2020	2	0	0	0	0	0	0	0	0	0	0	0	FALSE
6138		55 - Conseil de la Première Nation Abitibiwinni - 06094 - PIKOGAN - 0302634605	Historical review planned.	Suspected		Indigenous Services Canada	A reserve as defined in the Indian Act	Canada Lands	Other				100	0	0		445	11007	13731	19777	31769	Quebec	Pikogan	Abitibi--Témiscamingue	CA	Canada	48.5972	-78.1127	NAD83 (EPSG4269)	2019-2020	1	0	0	0	0	0	0	0	0	0	0	0	FALSE
6248		70 - Mohawks of Kahnawá:ke - 06096 - DONCASTER 17 - 2000031196	Historical review completed. Initial testing underway.	Suspected		Indigenous Services Canada	A reserve as defined in the Indian Act	Canada Lands	Other				0	0.5	0	Metal, metalloid, and organometallic:Groundwater		67	2896	55656	349785	Quebec	Doncaster	Laurentides--Labelle	CA	Canada	46.149	-74.1135	NAD83 (EPSG4269)	2019-2020	2	0	0	0	0	0	0	0	0	0	0	0	FALSE
6256		684 - Adams Lake - 07154 - TOOPS 3 - 7000088097	Historical review planned.	Suspected		Indigenous Services Canada	A reserve as defined in the Indian Act	Canada Lands	Other				0	0	0	PHCs (petroleum hydrocarbons):Other medium; PAHs (polycyclic aromatic hydrocarbon):Other medium	6	108	504	13657	67849	British Columbia	Thompson-Nicola P (Rivers and the Peaks)	North Okanagan--Shuswap	CA	Canada	50.9442	-119.66	NAD83 (EPSG4269)	2019-2020	1	0	0	0	0	0	0	0	0	0	0	0	FALSE
6355		23 - Eskasoni - 06043 - ESKASONI 3 - 1000014293	Historical review completed. Initial testing underway.	Suspected		Indigenous Services Canada	A reserve as defined in the Indian Act	Canada Lands					6000	0	0		687	2954	4164	11580	109511	Nova Scotia	Eskasoni 3	Sydney--Victoria	CA	Canada	45.9219	-60.6459	NAD83 (EPSG4269)	2019-2020	2	0	0	0	0	0	0	0	0	0	0	0	FALSE
6630		663 - Huu-ay-aht First Nations - 06913 - KEESHAN 9 - 0902674806	Historical review planned.	Suspected		Indigenous Services Canada	A reserve as defined in the Indian Act	Canada Lands	Additional assessment				6000	0	0	PHCs (petroleum hydrocarbons):Surface soil; PAHs (polycyclic aromatic hydrocarbon):Surface soil; Metal, metalloid, and organometallic:Soil		96	123	317	4636	British Columbia	Alberni-Clayoquot A	Courtenay--Alberni	CA	Canada	48.8109	-125.173	NAD83 (EPSG4269)	2019-2020	1	0	0	0	0	0	0	0	0	0	0	0	FALSE
6726		555 - Squamish - 07977 - POQUIOSIN & SKAMAIN 13 - 0902848806	Historical review planned.	Suspected		Indigenous Services Canada	A reserve as defined in the Indian Act	Canada Lands	Additional assessment				6000	0	0	Metal, metalloid, and organometallic:Soil	287	4850	19232	21943	117621	British Columbia	Squamish	West Vancouver--Sunshine Coast--Sea to Sky Country	CA	Canada	49.7833	-123.171	NAD83 (EPSG4269)	2019-2020	1	0	0	0	0	0	0	0	0	0	0	0	FALSE
6750		577 - Tsawwassen First Nation - 08060 - TSAWWASSEN - 0902102905	Historical review planned.	Suspected		Indigenous Services Canada	A reserve as defined in the Indian Act	Canada Lands	Additional assessment				0	0	0	PHCs (petroleum hydrocarbons):Soil; PAHs (polycyclic aromatic hydrocarbon):Soil	178	23553	51572	1292889	2804237	British Columbia	Tsawwassen	Delta	CA	Canada	49.0387	-123.101	NAD83 (EPSG4269)	2019-2020	1	0	0	0	0	0	0	0	0	0	0	0	FALSE
6771		596 - Osoyoos - 07395 - OSOYOOS 1 - 0903032906	Historical review planned.	Suspected		Indigenous Services Canada	A reserve as defined in the Indian Act	Canada Lands	Additional assessment				6000	0	0	PHCs (petroleum hydrocarbons):Soil; PAHs (polycyclic aromatic hydrocarbon):Soil; Metal, metalloid, and organometallic:Soil	14	6934	8842	29959	90518	British Columbia	Osoyoos 1	South Okanagan--West Kootenay	CA	Canada	49.1922	-119.515	NAD83 (EPSG4269)	2019-2020	1	0	0	0	0	0	0	0	0	0	0	0	FALSE
6897		574 - Squiala First Nation - 08056 - SQUIAALA 7 - 0903276807	Historical review completed. Initial testing underway.	Suspected		Indigenous Services Canada	A reserve as defined in the Indian Act	Canada Lands	Other				0	0	0	PHCs (petroleum hydrocarbons):Surface soil; BTEXs (benzene, toluene, ethylbenzene, and xylene):Surface soil; PAHs (polycyclic aromatic hydrocarbon):Surface soil; Metal, metalloid, and organometallic:Surface soil	1371	47571	85768	175794	490931	British Columbia	Squiaala	Chilliwack--Hope	CA	Canada	49.1583	-121.982	NAD83 (EPSG4269)	2019-2020	2	0	0	0	0	0	0	0	0	0	0	0	FALSE
6978		370 - James Smith - 06500 - JAMES SMITH 100 - 0603502908	Historical review planned.	Suspected		Indigenous Services Canada	A reserve as defined in the Indian Act	Canada Lands	Additional assessment				300	0	0		8	247	988	3026	16474	Saskatchewan	Cumberland 100A	Prince Albert	CA	Canada	53.0768	-104.785	NAD83 (EPSG4269)	2019-2020	1	0	0	0	0	0	0	0	0	0	0	0	FALSE
7011		5 - Esgenoopetitj First Nation - 06006 - ESGENOÔPETITJ INDIAN RESERVE NO. 14 - 0203566808	Historical review planned.	Suspected		Indigenous Services Canada	A reserve as defined in the Indian Act	Canada Lands	Continous Monitoring, Additional assessment, Care and Maintenance				3000	0	0	Other organics:Surface water	6	421	2471	16101	65716	New Brunswick	Hardwicke	Miramichi--Grand Lake	CA	Canada	47.0356	-65.1175	NAD83 (EPSG4269)	2019-2020	1	0	0	0	0	0	0	0	0	0	0	0	FALSE
7177		597 - Penticton - 07397 - PENTICTON 1 - 7000053195	Historical review planned.	Suspected		Indigenous Services Canada	A reserve as defined in the Indian Act	Canada Lands	Additional assessment				0	0	0		14	345	39775	66413	219458	British Columbia	Penticton 1	South Okanagan--West Kootenay	CA	Canada	49.4608	-119.691	NAD83 (EPSG4269)	2019-2020	1	0	0	0	0	0	0	0	0	0	0	0	FALSE
7268		402 - Waterhen Lake - 06603 - WATERHEN 130 - 0603837608	Historical review completed. Initial testing underway.	Suspected		Indigenous Services Canada	A reserve as defined in the Indian Act	Canada Lands	Additional assessment				15	0	0		39	384	775	1451	9351	Saskatchewan	Waterhen 130	Desnethé--Missinippi--Churchill River	CA	Canada	54.4773	-108.404	NAD83 (EPSG4269)	2019-2020	2	0	0	0	0	0	0	0	0	0	0	0	FALSE
7488		394 - Canoe Lake Cree First Nation - 06615 - EAGLES LAKE 165C - 0604065908	Historical review completed. Initial testing underway.	Suspected		Indigenous Services Canada	A reserve as defined in the Indian Act	Canada Lands	Periodic Monitoring, Additional assessment, Care and Maintenance				15	0	0		6	53	147	5633	10297	Saskatchewan	Eagles Lake 165C	Desnethé--Missinippi--Churchill River	CA	Canada	54.1039	-108.07	NAD83 (EPSG4269)	2019-2020	2	0	0	0	0	0	0	0	0	0	0	0	FALSE
7527		362 - Kahkewistahaw - 06544 - KAHKEWISTAHAW 72 - 0604089608	Historical review completed. Initial testing underway.	Suspected		Indigenous Services Canada	A reserve as defined in the Indian Act	Canada Lands	Additional assessment, Care and Maintenance				15	0	0		25	394	988	4142	18441	Saskatchewan	Kahkewistahaw 72	Souris--Moose Mountain	CA	Canada	50.5311	-102.524	NAD83 (EPSG4269)	2019-2020	2	0	0	0	0	0	0	0	0	0	0	0	FALSE
7538		362 - Kahkewistahaw - 06544 - KAHKEWISTAHAW 72 - 0604096308	Historical review completed. Initial testing underway.	Suspected		Indigenous Services Canada	A reserve as defined in the Indian Act	Canada Lands	Additional assessment, Care and Maintenance				15	0	0		27	471	1013	3708	15327	Saskatchewan	Kahkewistahaw 72	Souris--Moose Mountain	CA	Canada	50.5018	-102.577	NAD83 (EPSG4269)	2019-2020	2	0	0	0	0	0	0	0	0	0	0	0	FALSE
7545		397 - Ministikwan Lake Cree Nation - 06591 - MINISTIKWAN 161A - 0604099808	Historical review completed. Initial testing underway.	Suspected		Indigenous Services Canada	A reserve as defined in the Indian Act	Canada Lands	Additional assessment, Care and Maintenance				15	0	0		23	253	349	2514	28072	Saskatchewan	Ministikwan 161A	Desnethé--Missinippi--Churchill River	CA	Canada	54.1629	-109.771	NAD83 (EPSG4269)	2019-2020	2	0	0	0	0	0	0	0	0	0	0	0	FALSE
7638		400 - English River First Nation - 06594 - LA PLONGE 192 - 0604303609	Historical review planned.	Suspected		Indigenous Services Canada	A reserve as defined in the Indian Act	Canada Lands					0	0	0		5	53	85	812	3214	Saskatchewan	La Plonge 192	Desnethé--Missinippi--Churchill River	CA	Canada	55.2683	-107.575	NAD83 (EPSG4269)	2019-2020	1	0	0	0	0	0	0	0	0	0	0	0	FALSE
7699		360 - Sturgeon Lake First Nation - 06541 - STURGEON LAKE 101 - 0604494009	Historical review planned.	Suspected		Indigenous Services Canada	A reserve as defined in the Indian Act	Canada Lands					0	0	0		22	581	1405	7332	54177	Saskatchewan	Buckland No. 491	Prince Albert	CA	Canada	53.4151	-105.987	NAD83 (EPSG4269)	2019-2020	1	0	0	0	0	0	0	0	0	0	0	0	FALSE
7715		400 - English River First Nation - 06598 - WAPACHEWUNAK 192D - 0604503609	Historical review planned.	Suspected		Indigenous Services Canada	A reserve as defined in the Indian Act	Canada Lands					0	0	0		214	642	642	642	1674	Saskatchewan	Wapachewunak 192D	Desnethé--Missinippi--Churchill River	CA	Canada	55.9062	-107.719	NAD83 (EPSG4269)	2019-2020	1	0	0	0	0	0	0	0	0	0	0	0	FALSE
7739		343 - Mosquito, Grizzly Bear's Head, Lean Man First Nati - 06481 - MOSQUITO 109 - 0604550309	Historical review completed. Initial testing underway.	Suspected		Indigenous Services Canada	A reserve as defined in the Indian Act	Canada Lands					10	0	0		16	369	959	2433	26942	Saskatchewan	Mosquito 109	Battlefords--Lloydminster	CA	Canada	52.495	-108.248	NAD83 (EPSG4269)	2019-2020	2	0	0	0	0	0	0	0	0	0	0	0	FALSE
7741		398 - Buffalo River Dene Nation - 06592 - BUFFALO RIVER DENE NATION 193 - 0604550509	Historical review completed. Initial testing underway.	Suspected		Indigenous Services Canada	A reserve as defined in the Indian Act	Canada Lands	Additional assessment				10	0	0		28	371	540	1562	2176	Saskatchewan	Buffalo River Dene Nation 193 (Peter Pond Lake 193)	Desnethé--Missinippi--Churchill River	CA	Canada	55.8956	-108.912	NAD83 (EPSG4269)	2019-2020	2	0	0	0	0	0	0	0	0	0	0	0	FALSE
7753		296 - God's Lake First Nation - 06444 - GOD'S LAKE 23 - 0504207609	Historical review planned.	Suspected		Indigenous Services Canada	A reserve as defined in the Indian Act	Canada Lands	Remediation				0	0	0	PHCs (petroleum hydrocarbons):Soil	279	782	847	985	1628	Manitoba	God's Lake 23	Churchill--Keewatinook Aski	CA	Canada	54.5403	-94.4479	NAD83 (EPSG4269)	2019-2020	1	0	0	0	0	0	0	0	0	0	0	0	FALSE
7765		598 - Lower Similkameen - 07403 - CHOPAKA 7 & 8 - 0904623609	Historical review completed. Initial testing underway.	Suspected		Indigenous Services Canada	A reserve as defined in the Indian Act	Canada Lands	Remediation, Additional assessment				500	0	1000	Metal, metalloid, and organometallic:Soil	14	225	698	21155	45240	British Columbia	Chopaka 7 & 8	Central Okanagan--Similkameen--Nicola	CA	Canada	49.0269	-119.718	NAD83 (EPSG4269)	2019-2020	2	0	0	0	0	0	0	0	0	0	0	0	FALSE
7795		597 - Penticton - 07397 - PENTICTON 1 - 0904661609	Historical review completed. Initial testing underway.	Suspected		Indigenous Services Canada	A reserve as defined in the Indian Act	Canada Lands	Additional assessment				17000	0	30000	PHCs (petroleum hydrocarbons):Soil; PAHs (polycyclic aromatic hydrocarbon):Soil	474	21489	45999	66202	284860	British Columbia	Penticton 1	South Okanagan--West Kootenay	CA	Canada	49.4989	-119.638	NAD83 (EPSG4269)	2019-2020	2	0	0	0	0	0	0	0	0	0	0	0	FALSE
7911		279 - O-Chi-Chak-Ko-Sipi First Nation - 06393 - CRANE RIVER 51 - MB04793910	Historical review completed. Initial testing underway.	Suspected		Indigenous Services Canada	A reserve as defined in the Indian Act	Canada Lands	Additional assessment				0	0	0		1	30	116	1336	5576	Manitoba	Mountain (South)	Dauphin--Swan River--Neepawa	CA	Canada	51.7167	-100.15	NAD83 (EPSG4269)	2019-2020	2	0	0	0	0	0	0	0	0	0	0	0	FALSE
8003		290 - Sioux Valley Dakota Nation - 06409 - SIOUX VALLEY DAKOTA NATION - MB04805711	Historical review completed. Initial testing underway.	Suspected		Indigenous Services Canada	A reserve as defined in the Indian Act	Canada Lands					0	1.5	0	Metal, metalloid, and organometallic:Groundwater	56	479	1715	4010	70407	Manitoba	Sioux Valley Dakota Nation	Dauphin--Swan River--Neepawa	CA	Canada	49.8144	-100.522	NAD83 (EPSG4269)	2019-2020	4	0	0	0	0	0	0	0	0	0	0	0	FALSE
8058		260 - Black River First Nation - 06360 - BLACK RIVER 9 - MB04810511	Historical review completed. Initial testing underway.	Suspected		Indigenous Services Canada	A reserve as defined in the Indian Act	Canada Lands					1035	0	0		144	848	931	2819	10604	Manitoba	Black River 9	Churchill--Keewatinook Aski	CA	Canada	50.8342	-96.2948	NAD83 (EPSG4269)	2019-2020	2	0	0	0	0	0	0	0	0	0	0	0	FALSE
8064		270 - Little Grand Rapids - 06376 - LITTLE GRAND RAPIDS 14 - MB04811011	Historical review completed. Initial testing underway.	Suspected		Indigenous Services Canada	A reserve as defined in the Indian Act	Canada Lands					0	0	0		113	777	848	1119	1119	Manitoba	Little Grand Rapids 14	Churchill--Keewatinook Aski	CA	Canada	52.0037	-95.4584	NAD83 (EPSG4269)	2019-2020	2	0	0	0	0	0	0	0	0	0	0	0	FALSE
8075		277 - Poplar River First Nation - 06391 - POPLAR RIVER 16 - MB04811511	Historical review completed. Initial testing underway.	Suspected		Indigenous Services Canada	A reserve as defined in the Indian Act	Canada Lands					0	0	0		95	970	1167	1167	1169	Manitoba	Poplar River 16	Churchill--Keewatinook Aski	CA	Canada	52.9809	-97.2461	NAD83 (EPSG4269)	2019-2020	2	0	0	0	0	0	0	0	0	0	0	0	FALSE
8076		277 - Poplar River First Nation - 06391 - POPLAR RIVER 16 - MB04811611	Historical review completed. Initial testing underway.	Suspected		Indigenous Services Canada	A reserve as defined in the Indian Act	Canada Lands					0	0	0			687	1167	1167	1169	Manitoba	Division No. 19, Unorganized	Churchill--Keewatinook Aski	CA	Canada	52.9869	-97.2212	NAD83 (EPSG4269)	2019-2020	2	0	0	0	0	0	0	0	0	0	0	0	FALSE
8093		365 - White Bear - 06549 - WHITE BEAR 70 - SK04812811	Historical review completed. Initial testing underway.	Suspected		Indigenous Services Canada	A reserve as defined in the Indian Act	Canada Lands	Additional assessment				0	0	0		22	532	1224	5131	10478	Saskatchewan	White Bear 70	Souris--Moose Mountain	CA	Canada	49.7567	-102.277	NAD83 (EPSG4269)	2019-2020	2	0	0	0	0	0	0	0	0	0	0	0	FALSE
8100		351 - Fond du Lac - 06501 - FOND DU LAC 227 - SK04813511	Historical review completed. Initial testing underway.	Suspected		Indigenous Services Canada	A reserve as defined in the Indian Act	Canada Lands					0	0	0		24	346	560	949	949	Saskatchewan	Fond du Lac 227	Desnethé--Missinippi--Churchill River	CA	Canada	59.3277	-107.178	NAD83 (EPSG4269)	2019-2020	2	0	0	0	0	0	0	0	0	0	0	0	FALSE
8109		367 - Keeseekoose - 06551 - KEESEEKOOSE 66 - SK04814311	Historical review planned.	Suspected		Indigenous Services Canada	A reserve as defined in the Indian Act	Canada Lands	Additional assessment				0	0	0		36	417	703	4839	11696	Saskatchewan	Keeseekoose 66	Yorkton--Melville	CA	Canada	51.7358	-101.921	NAD83 (EPSG4269)	2019-2020	1	0	0	0	0	0	0	0	0	0	0	0	FALSE
8110		369 - Beardy's and Okemasis - 06554 - BEARDY'S 97 AND OKEMASIS 96 - SK04814211	Historical review completed. Initial testing underway.	Suspected		Indigenous Services Canada	A reserve as defined in the Indian Act	Canada Lands	Additional assessment				0	0	0		23	686	2186	6245	22431	Saskatchewan	Beardy's 97 and Okemasis 96	Carlton Trail--Eagle Creek	CA	Canada	52.8219	-106.356	NAD83 (EPSG4269)	2019-2020	2	0	0	0	0	0	0	0	0	0	0	0	FALSE
8117		379 - Little Black Bear - 06564 - LITTLE BLACK BEAR 84 - SK04815011	Historical review completed. Initial testing underway.	Suspected		Indigenous Services Canada	A reserve as defined in the Indian Act	Canada Lands	Additional assessment				0	0	0		6	184	564	3159	16870	Saskatchewan	Little Black Bear 84	Regina--Qu'Appelle	CA	Canada	50.9853	-103.345	NAD83 (EPSG4269)	2019-2020	2	0	0	0	0	0	0	0	0	0	0	0	FALSE
8135		364 - Zagime Anishinabek - 06547 - SHESHEEP 74A - SK04816811	Historical review completed. Initial testing underway.	Suspected		Indigenous Services Canada	A reserve as defined in the Indian Act	Canada Lands	Additional assessment				0	0	0		5	301	713	4060	17264	Saskatchewan	Sakimay 74	Souris--Moose Mountain	CA	Canada	50.5904	-102.774	NAD83 (EPSG4269)	2019-2020	2	0	0	0	0	0	0	0	0	0	0	0	FALSE
8144		364 - Zagime Anishinabek - 06546 - SAKIMAY 74 - SK04818511	Historical review completed. Initial testing underway.	Suspected		Indigenous Services Canada	A reserve as defined in the Indian Act	Canada Lands	Additional assessment				0	0	0		5	107	496	4017	17265	Saskatchewan	Sakimay 74	Souris--Moose Mountain	CA	Canada	50.5128	-102.809	NAD83 (EPSG4269)	2019-2020	2	0	0	0	0	0	0	0	0	0	0	0	FALSE
8160		398 - Buffalo River Dene Nation - 06592 - BUFFALO RIVER DENE NATION 193 - SK04822011	Historical review completed. Initial testing underway.	Suspected		Indigenous Services Canada	A reserve as defined in the Indian Act	Canada Lands	Additional assessment				0	0	0		16	286	658	1482	2176	Saskatchewan	Division No. 18, Unorganized	Desnethé--Missinippi--Churchill River	CA	Canada	55.9225	-108.938	NAD83 (EPSG4269)	2019-2020	2	0	0	0	0	0	0	0	0	0	0	0	FALSE
8169		398 - Buffalo River Dene Nation - 06592 - BUFFALO RIVER DENE NATION 193 - SK04822911	Historical review completed. Initial testing underway.	Suspected		Indigenous Services Canada	A reserve as defined in the Indian Act	Canada Lands	Additional assessment				0	0	0		20	406	882	1084	2176	Saskatchewan	Buffalo River Dene Nation 193 (Peter Pond Lake 193)	Desnethé--Missinippi--Churchill River	CA	Canada	55.9007	-109.022	NAD83 (EPSG4269)	2019-2020	2	0	0	0	0	0	0	0	0	0	0	0	FALSE
8171		398 - Buffalo River Dene Nation - 06592 - BUFFALO RIVER DENE NATION 193 - SK04823111	Historical review planned.	Suspected		Indigenous Services Canada	A reserve as defined in the Indian Act	Canada Lands					0	0	0		28	393	899	1103	2176	Saskatchewan	Buffalo River Dene Nation 193 (Peter Pond Lake 193)	Desnethé--Missinippi--Churchill River	CA	Canada	55.9086	-109.016	NAD83 (EPSG4269)	2019-2020	1	0	0	0	0	0	0	0	0	0	0	0	FALSE
8187		309 - Chemawawin Cree Nation - 06470 - CHEMAWAWIN 2 - MB04823911	Historical review completed. Initial testing underway.	Suspected		Indigenous Services Canada	A reserve as defined in the Indian Act	Canada Lands	Additional assessment				0	0	0						1204	Manitoba	Division No. 21, Unorganized	Churchill--Keewatinook Aski	CA	Canada	53.3333	-100.717	NAD83 (EPSG4269)	2019-2020	2	0	0	0	0	0	0	0	0	0	0	0	FALSE
8302		581 - Seabird Island - 08073 - SEABIRD ISLAND - BC04836612	Historical review completed. Initial testing underway.	Suspected		Indigenous Services Canada	A reserve as defined in the Indian Act	Canada Lands	Other				0	0	0		141	1624	9248	76284	214636	British Columbia	Seabird Island	Mission--Matsqui--Fraser Canyon	CA	Canada	49.2775	-121.712	NAD83 (EPSG4269)	2019-2020	2	0	0	0	0	0	0	0	0	0	0	0	FALSE
26023		307 - Shamattawa First Nation - 06460 - SHAMATTAWA 1 - MB04850414	Historical review planned.	Suspected		Indigenous Services Canada	A reserve as defined in the Indian Act	Canada Lands					0	0.01	0	PHCs (petroleum hydrocarbons):Other medium						Manitoba	Division No. 23, Unorganized	Churchill--Keewatinook Aski	CA	Canada	56.35	-92.85	NAD83 (EPSG4269)	2019-2020	1	0	0	0	0	0	0	0	0	0	0	0	FALSE
26503		316 - Dauphin River - 06437 - DAUPHIN RIVER 48A - MB04877617	Historical review planned.	Suspected		Indigenous Services Canada	A reserve as defined in the Indian Act	Canada Lands					0	0	0						487	Manitoba	Dauphin River 48A	Churchill--Keewatinook Aski	CA	Canada	51.9628	-98.0656	NAD83 (EPSG4269)	2019-2020	1	0	0	0	0	0	0	0	0	0	0	0	FALSE
26514		696 - Nicomen - 07232 - NICOMEN 1 - BC04879017	Historical review planned.	Suspected		Indigenous Services Canada	A reserve as defined in the Indian Act	Canada Lands	Additional assessment				0	0	0		63	70	94	1535	13938	British Columbia	Nicomen 1	Mission--Matsqui--Fraser Canyon	CA	Canada	50.2637	-121.402	NAD83 (EPSG4269)	2019-2020	1	0	0	0	0	0	0	0	0	0	0	0	FALSE
26535		462 - Saddle Lake Cree Nation - 06702 - SADDLE LAKE 125 - AB04884818	Historical review planned.	Suspected		Indigenous Services Canada	A reserve as defined in the Indian Act	Canada Lands					0	0	0			10	208	2995	23303	Alberta	Saddle Lake 125	Lakeland	CA	Canada	54.039	-111.731	NAD83 (EPSG4269)	2019-2020	1	0	0	0	0	0	0	0	0	0	0	0	FALSE
26546		448 - Dene Tha' - 06671 - HAY LAKE 209 - AB04881717	Historical review completed. Initial testing underway.	Suspected		Indigenous Services Canada	A reserve as defined in the Indian Act	Canada Lands					0	0	0		23	346	841	981	1776	Alberta	Hay Lake 209	Grande Prairie--Mackenzie	CA	Canada	58.7042	-118.691	NAD83 (EPSG4269)	2019-2020	2	0	0	0	0	0	0	0	0	0	0	0	FALSE
26563		476 - Loon River Cree - 09389 - LOON LAKE 235 - AB04885018	Historical review completed. Initial testing underway.	Suspected		Indigenous Services Canada	A reserve as defined in the Indian Act	Canada Lands					0	0	0		30	401	655	959	1849	Alberta	Loon Lake 235	Peace River--Westlock	CA	Canada	56.5689	-115.356	NAD83 (EPSG4269)	2019-2020	2	0	0	0	0	0	0	0	0	0	0	0	FALSE
26574		673 - Metlakatla First Nation - 07754 - S1/2 TSIMPSEAN 2 - BC04859615	Historical review completed. Initial testing underway.	Suspected		Indigenous Services Canada	A reserve as defined in the Indian Act	Canada Lands	Assessment				0	0	0		4	72	13533	17336	17706	British Columbia	S1	Skeena--Bulkley Valley	CA	Canada	54.3371	-130.444	NAD83 (EPSG4269)	2019-2020	2	0	0	0	0	0	0	0	0	0	0	0	FALSE
26577		563 - Katzie - 08026 - BARNSTON ISLAND 3 - BC04860015	Historical review completed. Initial testing underway.	Suspected		Indigenous Services Canada	A reserve as defined in the Indian Act	Canada Lands	Assessment				0	0	0		168	59336	373107	1471036	2843350	British Columbia	Barnston Island 3	Fleetwood--Port Kells	CA	Canada	49.1866	-122.691	NAD83 (EPSG4269)	2019-2020	2	0	0	0	0	0	0	0	0	0	0	0	FALSE
26606		278 - Norway House Cree Nation - 06392 - NORWAY HOUSE 17 - MB04892119	Historical review completed. Initial testing underway.	Suspected		Indigenous Services Canada	A reserve as defined in the Indian Act	Canada Lands					0	0	0		120	1885	3861	5116	5465	Manitoba	Norway House 17	Churchill--Keewatinook Aski	CA	Canada	53.996	-97.7893	NAD83 (EPSG4269)	2019-2020	2	0	0	0	0	0	0	0	0	0	0	0	FALSE
26609		278 - Norway House Cree Nation - 06392 - NORWAY HOUSE 17 - MB04892419	Historical review completed. Initial testing underway.	Suspected		Indigenous Services Canada	A reserve as defined in the Indian Act	Canada Lands					0	0	0		121	1794	3843	5116	5467	Manitoba	Norway House 17	Churchill--Keewatinook Aski	CA	Canada	54.0002	-97.7886	NAD83 (EPSG4269)	2019-2020	2	0	0	0	0	0	0	0	0	0	0	0	FALSE
26622		241 - Nibinamik First Nation - 06356 - SUMMER BEAVER SETTLEMENT - ON04889318	Historical review completed. Initial testing underway.	Suspected		Indigenous Services Canada	A reserve as defined in the Indian Act	Canada Lands	Assessment				0	0	0	Other inorganics:Groundwater, Surface soil, Soil	77	579	579	579	627	Ontario	Summer Beaver	Kenora	CA	Canada	52.7522	-88.5105	NAD83 (EPSG4269)	2019-2020	2	13889	0	0	0	13889	0	0	0	0	0	0	FALSE
26634		541 - Wuikinuxv Nation - 07900 - KATIT 1 - BC04897719	Historical review completed. Initial testing underway.	Suspected		Indigenous Services Canada	A reserve as defined in the Indian Act	Canada Lands					0	0	0		40	99	99	99	99	British Columbia	Katit 1	North Island--Powell River	CA	Canada	51.6833	-127.206	NAD83 (EPSG4269)	2019-2020	2	31975	0	0	0	0	0	0	0	0	0	0	FALSE
26662		559 - Sts'ailes - 08007 - CHEHALIS 5 - BC04902220	Historical review completed. Initial testing underway.	Suspected		Indigenous Services Canada	A reserve as defined in the Indian Act	Canada Lands					0	0	0		198	758	4804	102515	356334	British Columbia	Chehalis 5	Mission--Matsqui--Fraser Canyon	CA	Canada	49.2961	-121.909	NAD83 (EPSG4269)	2019-2020	2	22363.8	0	0	0	0	0	0	0	0	0	0	FALSE
26680		631 - Namgis First Nation - 07051 - ALERT BAY 1A - BC04903120	Historical review completed. Initial testing underway.	Suspected		Indigenous Services Canada	A reserve as defined in the Indian Act	Canada Lands					0	0	0		448	1529	4555	6655	14661	British Columbia	Alert Bay	North Island--Powell River	CA	Canada	50.596	-126.937	NAD83 (EPSG4269)	2019-2020	2	14912.5	0	0	0	0	0	0	0	0	0	0	FALSE
5024004		697 - Upper Nicola - 07250 - DOUGLAS LAKE 3 - 7000064395	Historical review completed. Initial testing underway.	Suspected		Indigenous Services Canada	A reserve as defined in the Indian Act	Canada Lands	Containment, Periodic Monitoring, Additional assessment				4000	0	0	PHCs (petroleum hydrocarbons):Groundwater, Soil; BTEXs (benzene, toluene, ethylbenzene, and xylene):Groundwater, Soil; PAHs (polycyclic aromatic hydrocarbon):Groundwater, Soil; Metal, metalloid, and organometallic:Groundwater, Soil	5	91	167	473	12693	British Columbia	Douglas Lake 3	Central Okanagan--Similkameen--Nicola	CA	Canada	50.1447	-120.297	NAD83 (EPSG4269)	2019-2020	2	0	0	0	0	0	0	0	0	0	0	0	FALSE
5037002		534 - Hagwilget First Nation Government - 06786 - HAGWILGET 1 - 7000108598	Historical review completed. Initial testing underway.	Suspected		Indigenous Services Canada	A reserve as defined in the Indian Act	Canada Lands	Additional assessment				0	0	0	PHCs (petroleum hydrocarbons):Soil; PAHs (polycyclic aromatic hydrocarbon):Soil	214	1376	2473	3828	7139	British Columbia	Hagwilget 1	Skeena--Bulkley Valley	CA	Canada	55.2552	-127.596	NAD83 (EPSG4269)	2019-2020	2	0	0	0	0	0	0	0	0	0	0	0	FALSE
5112003		719 - Williams Lake First Nation - 08286 - WILLIAMS LAKE 1 - 7000124998	Historical review planned.	Suspected		Indigenous Services Canada	A reserve as defined in the Indian Act	Canada Lands	Other				0	0	0	PHCs (petroleum hydrocarbons):Soil	34	842	11978	19378	23197	British Columbia	Williams Lake 1	Cariboo--Prince George	CA	Canada	52.1169	-122.012	NAD83 (EPSG4269)	2019-2020	1	0	0	0	0	0	0	0	0	0	0	0	FALSE
5270004		261 - Brokenhead Ojibway Nation - 06361 - BROKENHEAD 4 - 4000039500	Historical review completed. Initial testing underway.	Suspected		Indigenous Services Canada	A reserve as defined in the Indian Act	Canada Lands	Remediation, Additional assessment				0	0	0	BTEXs (benzene, toluene, ethylbenzene, and xylene):Soil; Metal, metalloid, and organometallic:Groundwater	29	637	1550	6244	79870	Manitoba	Brokenhead 4	Selkirk--Interlake--Eastman	CA	Canada	50.3462	-96.5902	NAD83 (EPSG4269)	2019-2020	2	0	0	0	0	0	0	0	0	0	0	0	FALSE
5331001		275 - Lake St. Martin - 06385 - THE NARROWS 49 - 4000006894	Historical review completed. Initial testing underway.	Suspected		Indigenous Services Canada	A reserve as defined in the Indian Act	Canada Lands	Additional assessment				2000	0	0	PHCs (petroleum hydrocarbons):Soil; PAHs (polycyclic aromatic hydrocarbon):Soil		18	61	1066	2335	Manitoba	The Narrows 49	Churchill--Keewatinook Aski	CA	Canada	51.7533	-98.3941	NAD83 (EPSG4269)	2019-2020	2	0	0	0	0	0	0	0	0	0	0	0	FALSE
5358001		27 - Millbrook - 06059 - MILLBROOK 27 - 1000000393	Historical review completed. Initial testing underway.	Suspected		Indigenous Services Canada	A reserve as defined in the Indian Act	Canada Lands					6000	0	0	Metal, metalloid, and organometallic:Surface water	279	20412	31489	44337	88918	Nova Scotia	Truro	Cumberland--Colchester	CA	Canada	45.3383	-63.2607	NAD83 (EPSG4269)	2019-2020	2	0	0	0	0	0	0	0	0	0	0	0	FALSE
19118024		398 - Buffalo River Dene Nation - 06592 - BUFFALO RIVER DENE NATION 193 - SK04820811	Historical review planned.	Suspected		Indigenous Services Canada	A reserve as defined in the Indian Act	Canada Lands					0	0	0		12	217	661	1477	2176	Saskatchewan	Buffalo River Dene Nation 193 (Peter Pond Lake 193)	Desnethé--Missinippi--Churchill River	CA	Canada	55.9301	-108.938	NAD83 (EPSG4269)	2019-2020	1	0	0	0	0	0	0	0	0	0	0	0	FALSE
19118035		398 - Buffalo River Dene Nation - 06592 - BUFFALO RIVER DENE NATION 193 - SK04821511	Historical review completed. Initial testing underway.	Suspected		Indigenous Services Canada	A reserve as defined in the Indian Act	Canada Lands	Additional assessment				0	0	0		31	372	610	1465	2176	Saskatchewan	Buffalo River Dene Nation 193 (Peter Pond Lake 193)	Desnethé--Missinippi--Churchill River	CA	Canada	55.8844	-108.943	NAD83 (EPSG4269)	2019-2020	2	0	0	0	0	0	0	0	0	0	0	0	FALSE
19118080		675 - Gitga'at First Nation - 07846 - KULKAYU (HARTLEY BAY) 4 - BC04844613	Historical review completed. Initial testing underway.	Suspected		Indigenous Services Canada	A reserve as defined in the Indian Act	Canada Lands	Additional assessment				0	0	0	PHCs (petroleum hydrocarbons):Soil; PAHs (polycyclic aromatic hydrocarbon):Soil	28	52	52	52	86	British Columbia	Kulkayu (Hartley Bay) 4A	Skeena--Bulkley Valley	CA	Canada	53.4259	-129.248	NAD83 (EPSG4269)	2019-2020	2	0	0	0	0	0	0	0	0	0	0	0	FALSE
452		302 - Manto Sipi Cree Nation - 06449 - GOD'S RIVER 86A - 4000045102	Historical review completed. Initial testing underway.	Suspected		Indigenous Services Canada	A reserve as defined in the Indian Act	Canada Lands	Other				0	1.19	0	Other organics:Surface soil; Other Physical/Chemical (pH, temperature, dissolved solids, turbidity, etc.):Groundwater					643	Manitoba	Division No. 22, Unorganized	Churchill--Keewatinook Aski	CA	Canada	55.1049	-94.3728	NAD83 (EPSG4269)	2020-2021	2	0	0	0	0	0	0	0	0	0	0	0	FALSE
521		687 - Skeetchestn - 07169 - SKEETCHESTN - 0902171505	Historical review planned.	Suspected		Indigenous Services Canada	A reserve as defined in the Indian Act	Canada Lands	Additional assessment				6000	0	0	PHCs (petroleum hydrocarbons):Soil; PAHs (polycyclic aromatic hydrocarbon):Soil; Pesticides:Soil; Other inorganics:Soil; Other organics:Soil	6	151	369	2992	95476	British Columbia	Skeetchestn	Kamloops--Thompson--Cariboo	CA	Canada	50.7686	-120.953	NAD83 (EPSG4269)	2020-2021	1	0	0	0	0	0	0	0	0	0	0	0	FALSE
605		396 - Makwa Sahgaiehcan First Nation - 06586 - MAKWA LAKE 129 - 0602321005	Historical review planned.	Suspected		Indigenous Services Canada	A reserve as defined in the Indian Act	Canada Lands	Additional assessment				6000	0	0		1	198	1088	1941	8324	Saskatchewan	Makwa Lake 129	Desnethé--Missinippi--Churchill River	CA	Canada	54.0178	-109.29	NAD83 (EPSG4269)	2020-2021	1	0	0	0	0	0	0	0	0	0	0	0	FALSE
673		363 - Ochapowace - 06545 - OCHAPOWACE 71 - 0602335205	Historical review planned.	Suspected		Indigenous Services Canada	A reserve as defined in the Indian Act	Canada Lands	Additional assessment				6000	0	0		8	211	744	4392	14105	Saskatchewan	Ochapowace 71	Souris--Moose Mountain	CA	Canada	50.4771	-102.386	NAD83 (EPSG4269)	2020-2021	1	0	0	0	0	0	0	0	0	0	0	0	FALSE
684		430 - Siksika Nation - 06636 - SIKSIKA 146 - 0702336305	Historical review planned.	Suspected		Indigenous Services Canada	A reserve as defined in the Indian Act	Canada Lands	Other				6000	0	0		86	1534	2495	6163	38040	Alberta	Siksika 146	Bow River	CA	Canada	50.8469	-113.072	NAD83 (EPSG4269)	2020-2021	1	0	0	0	0	0	0	0	0	0	0	0	FALSE
709		387 - Star Blanket Cree Nation - 06573 - STAR BLANKET 83 - 0602338805	Historical review planned.	Suspected		Indigenous Services Canada	A reserve as defined in the Indian Act	Canada Lands					0	0	0		10	218	712	3418	17120	Saskatchewan	Star Blanket 83	Regina--Qu'Appelle	CA	Canada	50.9616	-103.414	NAD83 (EPSG4269)	2020-2021	1	0	0	0	0	0	0	0	0	0	0	0	FALSE
3704		215 - Fort Severn - 06331 - FORT SEVERN 89 - 0402391305	Historical review planned.	Suspected		Indigenous Services Canada	A reserve as defined in the Indian Act	Canada Lands	Additional assessment				0	0	0		21	221	360	362	362	Ontario	Kenora, Unorganized	Kenora	CA	Canada	55.9983	-87.6442	NAD83 (EPSG4269)	2020-2021	1	0	0	0	0	0	0	0	0	0	0	0	FALSE
4177		144 - Moose Cree First Nation - 06261 - FACTORY ISLAND 1 / 0402438505	Historical review completed. Initial testing underway.	Suspected		Indigenous Services Canada	A reserve as defined in the Indian Act	Canada Lands					0	0	0		1186	2802	3007	3714	3714	Ontario	Factory Island 1	Timmins--James Bay	CA	Canada	51.2668	-80.5943	NAD83 (EPSG4269)	2020-2021	2	0	0	0	0	0	0	0	0	0	0	0	FALSE
4193		171 - Chippewas of Kettle and Stony Point - 06193 - KETTLE POINT 44 - 0402440105	Historical review completed. Initial testing underway.	Suspected		Indigenous Services Canada	A reserve as defined in the Indian Act	Canada Lands	Additional assessment				0	0	0	PHCs (petroleum hydrocarbons):Soil	246	1987	8073	75007	328508	Ontario	Kettle Point 44	Lambton--Kent--Middlesex	CA	Canada	43.1812	-81.9953	NAD83 (EPSG4269)	2020-2021	2	0	0	0	0	0	0	0	0	0	0	0	FALSE
4408		283 - Sandy Bay - 06397 - SANDY BAY 5 - 0502461605	Historical review completed. Initial testing underway.	Suspected		Indigenous Services Canada	A reserve as defined in the Indian Act	Canada Lands	Additional assessment	This site is on reserve but is a third party site. The FN has approached AANDC for funding for ESA Phase II-III and cleanup, but to date AANDC has not funded for those reasons.			1	0	0	PHCs (petroleum hydrocarbons):Surface soil; PAHs (polycyclic aromatic hydrocarbon):Surface soil	89	1109	2627	3397	8896	Manitoba	Sandy Bay 5	Dauphin--Swan River--Neepawa	CA	Canada	50.5936	-98.6922	NAD83 (EPSG4269)	2020-2021	2	0	0	0	0	0	0	0	0	0	0	0	FALSE
4438		284 - Birdtail Sioux - 06398 - BIRDTAIL CREEK 57 - 0502464605	Historical review completed. Initial testing underway.	Suspected		Indigenous Services Canada	A reserve as defined in the Indian Act	Canada Lands	Additional assessment				10	0	0	PHCs (petroleum hydrocarbons):Surface soil; PAHs (polycyclic aromatic hydrocarbon):Surface soil	45	451	624	2750	18215	Manitoba	Birdtail Creek 57	Dauphin--Swan River--Neepawa	CA	Canada	50.2656	-101.148	NAD83 (EPSG4269)	2020-2021	2	0	0	0	0	0	0	0	0	0	0	0	FALSE
4445		634 - Ehattesaht - 07086 - CHENAHKINT 12 - 0902465305	Historical review planned.	Suspected		Indigenous Services Canada	A reserve as defined in the Indian Act	Canada Lands	Additional assessment				0	0	0					665	1009	British Columbia	Chenahkint 12	North Island--Powell River	CA	Canada	49.8747	-126.976	NAD83 (EPSG4269)	2020-2021	1	0	0	0	0	0	0	0	0	0	0	0	FALSE
4456		610 - Kwadacha - 07576 - FORT WARE 1 - 0902466405	Historical review planned.	Suspected		Indigenous Services Canada	A reserve as defined in the Indian Act	Canada Lands					0	0	0		183	373	373	373	373	British Columbia	Fort Ware 1	Prince George--Peace River--Northern Rockies	CA	Canada	57.4289	-125.644	NAD83 (EPSG4269)	2020-2021	1	0	0	0	0	0	0	0	0	0	0	0	FALSE
4476		556 - N'Quatqua - 07991 - NEQUATQUE 1 - 0902468405	Historical review planned.	Suspected		Indigenous Services Canada	A reserve as defined in the Indian Act	Canada Lands	Other				0	0	0		115	178	288	917	9619	British Columbia	Nequatque	West Vancouver--Sunshine Coast--Sea to Sky Country	CA	Canada	50.546	-122.478	NAD83 (EPSG4269)	2020-2021	1	0	0	0	0	0	0	0	0	0	0	0	FALSE
4500		650 - Penelakut Tribe - 06823 - PENELAKUT ISLAND 7 - 0902470805	Historical review planned.	Suspected		Indigenous Services Canada	A reserve as defined in the Indian Act	Canada Lands	Other				0	0	0		153	2746	21201	115522	940582	British Columbia	Penelakut Island 7	Cowichan--Malahat--Langford	CA	Canada	48.9615	-123.648	NAD83 (EPSG4269)	2020-2021	1	0	0	0	0	0	0	0	0	0	0	0	FALSE
4509		663 - Huu-ay-aht First Nations - 06916 - ANACLA 12 - 0902471705	Historical review planned.	Suspected		Indigenous Services Canada	A reserve as defined in the Indian Act	Canada Lands	Remediation				0	0	0		87	96	120	309	4835	British Columbia	Anacla 12	Courtenay--Alberni	CA	Canada	48.7983	-125.122	NAD83 (EPSG4269)	2020-2021	1	0	0	0	0	0	0	0	0	0	0	0	FALSE
4554		654 - Tsawout First Nation - 06832 - EAST SAANICH 2 - 0902476205	Historical review planned.	Suspected		Indigenous Services Canada	A reserve as defined in the Indian Act	Canada Lands	Other				0	0	0		2029	22455	70358	437916	554133	British Columbia	East Saanich 2	Saanich--Gulf Islands	CA	Canada	48.5876	-123.386	NAD83 (EPSG4269)	2020-2021	1	0	0	0	0	0	0	0	0	0	0	0	FALSE
4571		642 - Cowichan - 06799 - COWICHAN 1 - 0902477905	Historical review planned.	Suspected		Indigenous Services Canada	A reserve as defined in the Indian Act	Canada Lands	Additional assessment				0	0	0		4582	25620	40506	124357	651360	British Columbia	Cowichan	Cowichan--Malahat--Langford	CA	Canada	48.7766	-123.699	NAD83 (EPSG4269)	2020-2021	1	0	0	0	0	0	0	0	0	0	0	0	FALSE
4597		538 - Heiltsuk - 07857 - BELLA BELLA 1 - 0902480505	Historical review planned.	Suspected		Indigenous Services Canada	A reserve as defined in the Indian Act	Canada Lands					0	0	0		421	1069	1069	1069	1069	British Columbia	Bella Bella 1	Skeena--Bulkley Valley	CA	Canada	52.1585	-128.154	NAD83 (EPSG4269)	2020-2021	1	0	0	0	0	0	0	0	0	0	0	0	FALSE
4761		705 - Lytton - 07335 - TWO MILE CREEK 16 - 0902496905	Historical review planned.	Suspected		Indigenous Services Canada	A reserve as defined in the Indian Act	Canada Lands	Additional assessment				0	0	0		21	688	889	1361	4420	British Columbia	Thompson-Nicola I (Blue Sky Country)	Mission--Matsqui--Fraser Canyon	CA	Canada	50.251	-121.56	NAD83 (EPSG4269)	2020-2021	1	0	0	0	0	0	0	0	0	0	0	0	FALSE
4770		2 - Lennox Island - 06003 - LENNOX ISLAND 1 - 0202497805	Historical review planned.	Suspected		Indigenous Services Canada	A reserve as defined in the Indian Act	Canada Lands	Additional assessment				0	0	0		146	1056	2747	26727	62201	Prince Edward Island	Lennox Island 1	Egmont	CA	Canada	46.6135	-63.854	NAD83 (EPSG4269)	2020-2021	1	0	0	0	0	0	0	0	0	0	0	0	FALSE
4775		719 - Williams Lake First Nation - 08286 - WILLIAMS LAKE 1 - 0902498305	Historical review completed. Initial testing underway.	Suspected		Indigenous Services Canada	A reserve as defined in the Indian Act	Canada Lands	Other				0	0	0		34	675	10423	19400	23214	British Columbia	Williams Lake 1	Cariboo--Prince George	CA	Canada	52.1178	-122.006	NAD83 (EPSG4269)	2020-2021	2	0	0	0	0	0	0	0	0	0	0	0	FALSE
4979		344 - Onion Lake Cree Nation - 06482 - MAKAOO 120 - 0602518705	Historical review planned.	Suspected		Indigenous Services Canada	A reserve as defined in the Indian Act	Canada Lands					0	0	0		18	701	2135	5375	49016	Alberta	Makaoo (Part) 120	Lakeland	CA	Canada	53.6747	-110.038	NAD83 (EPSG4269)	2020-2021	1	0	0	0	0	0	0	0	0	0	0	0	FALSE
5008		344 - Onion Lake Cree Nation - 06482 - MAKAOO 120 - 0602521605	Historical review planned.	Suspected		Indigenous Services Canada	A reserve as defined in the Indian Act	Canada Lands					0	0	0		18	701	2135	5375	49016	Alberta	Makaoo (Part) 120	Lakeland	CA	Canada	53.6747	-110.038	NAD83 (EPSG4269)	2020-2021	1	0	0	0	0	0	0	0	0	0	0	0	FALSE
5055		23 - Eskasoni - 06043 - ESKASONI 3 - 0202526305	Historical review planned.	Suspected		Indigenous Services Canada	A reserve as defined in the Indian Act	Canada Lands	Other				0	0	0		45	2907	4204	10751	121262	Nova Scotia	Eskasoni 3	Sydney--Victoria	CA	Canada	45.9644	-60.6165	NAD83 (EPSG4269)	2020-2021	1	0	0	0	0	0	0	0	0	0	0	0	FALSE
5139		674 - Lax Kw'alaams - 07770 - LAX KW'ALAAMS 1 - 0902534705	Historical review planned.	Suspected		Indigenous Services Canada	A reserve as defined in the Indian Act	Canada Lands					0	0	0		18	273	575	17081	17682	British Columbia	Lax Kw'alaams 1	Skeena--Bulkley Valley	CA	Canada	54.433	-130.408	NAD83 (EPSG4269)	2020-2021	1	0	0	0	0	0	0	0	0	0	0	0	FALSE
5220		382 - Okanese - 06568 - OKANESE 82 - 0602542805	Historical review planned.	Suspected		Indigenous Services Canada	A reserve as defined in the Indian Act	Canada Lands	Other				10	0	0	PHCs (petroleum hydrocarbons):Soil	9	266	877	2708	19049	Saskatchewan	Okanese 82	Regina--Qu'Appelle	CA	Canada	50.9272	-103.422	NAD83 (EPSG4269)	2020-2021	1	0	0	0	0	0	0	0	0	0	0	0	FALSE
5370		351 - Fond du Lac - 00178 - FOND DU LAC 231 - 0602557805	Historical review planned.	Suspected		Indigenous Services Canada	A reserve as defined in the Indian Act	Canada Lands					0	0	0						251	Saskatchewan	Division No. 18, Unorganized	Desnethé--Missinippi--Churchill River	CA	Canada	59.1008	-107.889	NAD83 (EPSG4269)	2020-2021	1	0	0	0	0	0	0	0	0	0	0	0	FALSE
5416		616 - Okanagan - 07390 - OKANAGAN 1 - 0902562405	Historical review completed. Initial testing underway.	Suspected		Indigenous Services Canada	A reserve as defined in the Indian Act	Canada Lands	Additional assessment				0	0	0		18	825	8143	80160	151787	British Columbia	Okanagan (Part) 1	North Okanagan--Shuswap	CA	Canada	50.4297	-119.325	NAD83 (EPSG4269)	2020-2021	2	0	0	0	0	0	0	0	0	0	0	0	FALSE
6138		55 - Conseil de la Première Nation Abitibiwinni - 06094 - PIKOGAN - 0302634605	Historical review planned.	Suspected		Indigenous Services Canada	A reserve as defined in the Indian Act	Canada Lands	Other				100	0	0		445	11007	13731	19777	31769	Quebec	Pikogan	Abitibi--Témiscamingue	CA	Canada	48.5972	-78.1127	NAD83 (EPSG4269)	2020-2021	1	0	0	0	0	0	0	0	0	0	0	0	FALSE
6248		70 - Mohawks of Kahnawá:ke - 06096 - DONCASTER 17 - 2000031196	Historical review completed. Initial testing underway.	Suspected		Indigenous Services Canada	A reserve as defined in the Indian Act	Canada Lands	Other				0	0.5	0	Metal, metalloid, and organometallic:Groundwater		67	2896	55656	349785	Quebec	Doncaster	Laurentides--Labelle	CA	Canada	46.149	-74.1135	NAD83 (EPSG4269)	2020-2021	2	0	0	0	0	0	0	0	0	0	0	0	FALSE
6256		684 - Adams Lake - 07154 - TOOPS 3 - 7000088097	Historical review planned.	Suspected		Indigenous Services Canada	A reserve as defined in the Indian Act	Canada Lands	Other				0	0	0	PHCs (petroleum hydrocarbons):Other medium; PAHs (polycyclic aromatic hydrocarbon):Other medium	6	108	504	13657	67849	British Columbia	Thompson-Nicola P (Rivers and the Peaks)	North Okanagan--Shuswap	CA	Canada	50.9442	-119.66	NAD83 (EPSG4269)	2020-2021	1	0	0	0	0	0	0	0	0	0	0	0	FALSE
6355		23 - Eskasoni - 06043 - ESKASONI 3 - 1000014293	Historical review completed. Initial testing underway.	Suspected		Indigenous Services Canada	A reserve as defined in the Indian Act	Canada Lands					6000	0	0		687	2954	4164	11580	109511	Nova Scotia	Eskasoni 3	Sydney--Victoria	CA	Canada	45.9219	-60.6459	NAD83 (EPSG4269)	2020-2021	2	0	0	0	0	0	0	0	0	0	0	0	FALSE
6630		663 - Huu-ay-aht First Nations - 06913 - KEESHAN 9 - 0902674806	Historical review planned.	Suspected		Indigenous Services Canada	A reserve as defined in the Indian Act	Canada Lands	Additional assessment				6000	0	0	PHCs (petroleum hydrocarbons):Surface soil; PAHs (polycyclic aromatic hydrocarbon):Surface soil; Metal, metalloid, and organometallic:Soil		96	123	317	4636	British Columbia	Alberni-Clayoquot A	Courtenay--Alberni	CA	Canada	48.8109	-125.173	NAD83 (EPSG4269)	2020-2021	1	0	0	0	0	0	0	0	0	0	0	0	FALSE
6726		555 - Squamish - 07977 - POQUIOSIN & SKAMAIN 13 - 0902848806	Historical review planned.	Suspected		Indigenous Services Canada	A reserve as defined in the Indian Act	Canada Lands	Additional assessment				6000	0	0	Metal, metalloid, and organometallic:Soil	287	4850	19232	21943	117621	British Columbia	Squamish	West Vancouver--Sunshine Coast--Sea to Sky Country	CA	Canada	49.7833	-123.171	NAD83 (EPSG4269)	2020-2021	1	0	0	0	0	0	0	0	0	0	0	0	FALSE
6750		577 - Tsawwassen First Nation - 08060 - TSAWWASSEN - 0902102905	Historical review planned.	Suspected		Indigenous Services Canada	A reserve as defined in the Indian Act	Canada Lands	Additional assessment				0	0	0	PHCs (petroleum hydrocarbons):Soil; PAHs (polycyclic aromatic hydrocarbon):Soil	178	23553	51572	1292889	2804237	British Columbia	Tsawwassen	Delta	CA	Canada	49.0387	-123.101	NAD83 (EPSG4269)	2020-2021	1	0	0	0	0	0	0	0	0	0	0	0	FALSE
6771		596 - Osoyoos - 07395 - OSOYOOS 1 - 0903032906	Historical review planned.	Suspected		Indigenous Services Canada	A reserve as defined in the Indian Act	Canada Lands	Additional assessment				6000	0	0	PHCs (petroleum hydrocarbons):Soil; PAHs (polycyclic aromatic hydrocarbon):Soil; Metal, metalloid, and organometallic:Soil	14	6934	8842	29959	90518	British Columbia	Osoyoos 1	South Okanagan--West Kootenay	CA	Canada	49.1922	-119.515	NAD83 (EPSG4269)	2020-2021	1	0	0	0	0	0	0	0	0	0	0	0	FALSE
6897		574 - Squiala First Nation - 08056 - SQUIAALA 7 - 0903276807	Historical review completed. Initial testing underway.	Suspected		Indigenous Services Canada	A reserve as defined in the Indian Act	Canada Lands	Other				0	0	0	PHCs (petroleum hydrocarbons):Surface soil; BTEXs (benzene, toluene, ethylbenzene, and xylene):Surface soil; PAHs (polycyclic aromatic hydrocarbon):Surface soil; Metal, metalloid, and organometallic:Surface soil	1371	47571	85768	175794	490931	British Columbia	Squiaala	Chilliwack--Hope	CA	Canada	49.1583	-121.982	NAD83 (EPSG4269)	2020-2021	2	0	0	0	0	0	0	0	0	0	0	0	FALSE
6978		370 - James Smith - 06500 - JAMES SMITH 100 - 0603502908	Historical review planned.	Suspected		Indigenous Services Canada	A reserve as defined in the Indian Act	Canada Lands	Additional assessment				300	0	0		8	247	988	3026	16474	Saskatchewan	Cumberland 100A	Prince Albert	CA	Canada	53.0768	-104.785	NAD83 (EPSG4269)	2020-2021	1	0	0	0	0	0	0	0	0	0	0	0	FALSE
7011		5 - Esgenoopetitj First Nation - 06006 - ESGENOÔPETITJ INDIAN RESERVE NO. 14 - 0203566808	Historical review planned.	Suspected		Indigenous Services Canada	A reserve as defined in the Indian Act	Canada Lands	Continous Monitoring, Additional assessment, Care and Maintenance				3000	0	0	Other organics:Surface water	6	421	2471	16101	65716	New Brunswick	Hardwicke	Miramichi--Grand Lake	CA	Canada	47.0356	-65.1175	NAD83 (EPSG4269)	2020-2021	1	0	0	0	0	0	0	0	0	0	0	0	FALSE
7177		597 - Penticton - 07397 - PENTICTON 1 - 7000053195	Historical review planned.	Suspected		Indigenous Services Canada	A reserve as defined in the Indian Act	Canada Lands	Additional assessment				0	0	0		14	345	39775	66413	219458	British Columbia	Penticton 1	South Okanagan--West Kootenay	CA	Canada	49.4608	-119.691	NAD83 (EPSG4269)	2020-2021	1	0	0	0	0	0	0	0	0	0	0	0	FALSE
7268		402 - Waterhen Lake - 06603 - WATERHEN 130 - 0603837608	Historical review completed. Initial testing underway.	Suspected		Indigenous Services Canada	A reserve as defined in the Indian Act	Canada Lands	Additional assessment				15	0	0		39	384	775	1451	9351	Saskatchewan	Waterhen 130	Desnethé--Missinippi--Churchill River	CA	Canada	54.4773	-108.404	NAD83 (EPSG4269)	2020-2021	2	0	0	0	0	0	0	0	0	0	0	0	FALSE
7488		394 - Canoe Lake Cree First Nation - 06615 - EAGLES LAKE 165C - 0604065908	Historical review completed. Initial testing underway.	Suspected		Indigenous Services Canada	A reserve as defined in the Indian Act	Canada Lands	Periodic Monitoring, Additional assessment, Care and Maintenance				15	0	0		6	53	147	5633	10297	Saskatchewan	Eagles Lake 165C	Desnethé--Missinippi--Churchill River	CA	Canada	54.1039	-108.07	NAD83 (EPSG4269)	2020-2021	2	0	0	0	0	0	0	0	0	0	0	0	FALSE
7527		362 - Kahkewistahaw - 06544 - KAHKEWISTAHAW 72 - 0604089608	Historical review completed. Initial testing underway.	Suspected		Indigenous Services Canada	A reserve as defined in the Indian Act	Canada Lands	Additional assessment, Care and Maintenance				15	0	0		25	394	988	4142	18441	Saskatchewan	Kahkewistahaw 72	Souris--Moose Mountain	CA	Canada	50.5311	-102.524	NAD83 (EPSG4269)	2020-2021	2	0	0	0	0	0	0	0	0	0	0	0	FALSE
7538		362 - Kahkewistahaw - 06544 - KAHKEWISTAHAW 72 - 0604096308	Historical review completed. Initial testing underway.	Suspected		Indigenous Services Canada	A reserve as defined in the Indian Act	Canada Lands	Additional assessment, Care and Maintenance				15	0	0		27	471	1013	3708	15327	Saskatchewan	Kahkewistahaw 72	Souris--Moose Mountain	CA	Canada	50.5018	-102.577	NAD83 (EPSG4269)	2020-2021	2	0	0	0	0	0	0	0	0	0	0	0	FALSE
7545		397 - Ministikwan Lake Cree Nation - 06591 - MINISTIKWAN 161A - 0604099808	Historical review completed. Initial testing underway.	Suspected		Indigenous Services Canada	A reserve as defined in the Indian Act	Canada Lands	Additional assessment, Care and Maintenance				15	0	0		23	253	349	2514	28072	Saskatchewan	Ministikwan 161A	Desnethé--Missinippi--Churchill River	CA	Canada	54.1629	-109.771	NAD83 (EPSG4269)	2020-2021	2	0	0	0	0	0	0	0	0	0	0	0	FALSE
7638		400 - English River First Nation - 06594 - LA PLONGE 192 - 0604303609	Historical review planned.	Suspected		Indigenous Services Canada	A reserve as defined in the Indian Act	Canada Lands					0	0	0		5	53	85	812	3214	Saskatchewan	La Plonge 192	Desnethé--Missinippi--Churchill River	CA	Canada	55.2683	-107.575	NAD83 (EPSG4269)	2020-2021	1	0	0	0	0	0	0	0	0	0	0	0	FALSE
7699		360 - Sturgeon Lake First Nation - 06541 - STURGEON LAKE 101 - 0604494009	Historical review planned.	Suspected		Indigenous Services Canada	A reserve as defined in the Indian Act	Canada Lands					0	0	0		22	581	1405	7332	54177	Saskatchewan	Buckland No. 491	Prince Albert	CA	Canada	53.4151	-105.987	NAD83 (EPSG4269)	2020-2021	1	0	0	0	0	0	0	0	0	0	0	0	FALSE
7715		400 - English River First Nation - 06598 - WAPACHEWUNAK 192D - 0604503609	Historical review planned.	Suspected		Indigenous Services Canada	A reserve as defined in the Indian Act	Canada Lands					0	0	0		214	642	642	642	1674	Saskatchewan	Wapachewunak 192D	Desnethé--Missinippi--Churchill River	CA	Canada	55.9062	-107.719	NAD83 (EPSG4269)	2020-2021	1	0	0	0	0	0	0	0	0	0	0	0	FALSE
7739		343 - Mosquito, Grizzly Bear's Head, Lean Man First Nati - 06481 - MOSQUITO 109 - 0604550309	Historical review completed. Initial testing underway.	Suspected		Indigenous Services Canada	A reserve as defined in the Indian Act	Canada Lands					10	0	0		16	369	959	2433	26942	Saskatchewan	Mosquito 109	Battlefords--Lloydminster	CA	Canada	52.495	-108.248	NAD83 (EPSG4269)	2020-2021	2	0	0	0	0	0	0	0	0	0	0	0	FALSE
7741		398 - Buffalo River Dene Nation - 06592 - BUFFALO RIVER DENE NATION 193 - 0604550509	Historical review completed. Initial testing underway.	Suspected		Indigenous Services Canada	A reserve as defined in the Indian Act	Canada Lands	Additional assessment				10	0	0		28	371	540	1562	2176	Saskatchewan	Buffalo River Dene Nation 193 (Peter Pond Lake 193)	Desnethé--Missinippi--Churchill River	CA	Canada	55.8956	-108.912	NAD83 (EPSG4269)	2020-2021	2	0	0	0	0	0	0	0	0	0	0	0	FALSE
7753		296 - God's Lake First Nation - 06444 - GOD'S LAKE 23 - 0504207609	Historical review planned.	Suspected		Indigenous Services Canada	A reserve as defined in the Indian Act	Canada Lands	Remediation				0	0	0	PHCs (petroleum hydrocarbons):Soil	279	782	847	985	1628	Manitoba	God's Lake 23	Churchill--Keewatinook Aski	CA	Canada	54.5403	-94.4479	NAD83 (EPSG4269)	2020-2021	1	0	0	0	0	0	0	0	0	0	0	0	FALSE
7765		598 - Lower Similkameen - 07403 - CHOPAKA 7 & 8 - 0904623609	Historical review completed. Initial testing underway.	Suspected		Indigenous Services Canada	A reserve as defined in the Indian Act	Canada Lands	Remediation, Additional assessment				500	0	1000	Metal, metalloid, and organometallic:Soil	14	225	698	21155	45240	British Columbia	Chopaka 7 & 8	Central Okanagan--Similkameen--Nicola	CA	Canada	49.0269	-119.718	NAD83 (EPSG4269)	2020-2021	2	0	0	0	0	0	0	0	0	0	0	0	FALSE
7795		597 - Penticton - 07397 - PENTICTON 1 - 0904661609	Historical review completed. Initial testing underway.	Suspected		Indigenous Services Canada	A reserve as defined in the Indian Act	Canada Lands	Additional assessment				17000	0	30000	PHCs (petroleum hydrocarbons):Soil; PAHs (polycyclic aromatic hydrocarbon):Soil	474	21489	45999	66202	284860	British Columbia	Penticton 1	South Okanagan--West Kootenay	CA	Canada	49.4989	-119.638	NAD83 (EPSG4269)	2020-2021	2	0	0	0	0	0	0	0	0	0	0	0	FALSE
7911		279 - O-Chi-Chak-Ko-Sipi First Nation - 06393 - CRANE RIVER 51 - MB04793910	Historical review completed. Initial testing underway.	Suspected		Indigenous Services Canada	A reserve as defined in the Indian Act	Canada Lands	Additional assessment				0	0	0		1	30	116	1336	5576	Manitoba	Mountain (South)	Dauphin--Swan River--Neepawa	CA	Canada	51.7167	-100.15	NAD83 (EPSG4269)	2020-2021	2	0	0	0	0	0	0	0	0	0	0	0	FALSE
8003		290 - Sioux Valley Dakota Nation - 06409 - SIOUX VALLEY DAKOTA NATION - MB04805711	Historical review completed. Initial testing underway.	Suspected		Indigenous Services Canada	A reserve as defined in the Indian Act	Canada Lands					0	1.5	0	Metal, metalloid, and organometallic:Groundwater	56	479	1715	4010	70407	Manitoba	Sioux Valley Dakota Nation	Dauphin--Swan River--Neepawa	CA	Canada	49.8144	-100.522	NAD83 (EPSG4269)	2020-2021	2	0	0	0	0	0	0	0	0	0	0	0	FALSE
8058		260 - Black River First Nation - 06360 - BLACK RIVER 9 - MB04810511	Historical review completed. Initial testing underway.	Suspected		Indigenous Services Canada	A reserve as defined in the Indian Act	Canada Lands					1035	0	0		144	848	931	2819	10604	Manitoba	Black River 9	Churchill--Keewatinook Aski	CA	Canada	50.8342	-96.2948	NAD83 (EPSG4269)	2020-2021	2	0	0	0	0	0	0	0	0	0	0	0	FALSE
8064		270 - Little Grand Rapids - 06376 - LITTLE GRAND RAPIDS 14 - MB04811011	Historical review completed. Initial testing underway.	Suspected		Indigenous Services Canada	A reserve as defined in the Indian Act	Canada Lands					0	0	0		113	777	848	1119	1119	Manitoba	Little Grand Rapids 14	Churchill--Keewatinook Aski	CA	Canada	52.0037	-95.4584	NAD83 (EPSG4269)	2020-2021	2	0	0	0	0	0	0	0	0	0	0	0	FALSE
8075		277 - Poplar River First Nation - 06391 - POPLAR RIVER 16 - MB04811511	Historical review completed. Initial testing underway.	Suspected		Indigenous Services Canada	A reserve as defined in the Indian Act	Canada Lands					0	0	0		95	970	1167	1167	1169	Manitoba	Poplar River 16	Churchill--Keewatinook Aski	CA	Canada	52.9809	-97.2461	NAD83 (EPSG4269)	2020-2021	2	0	0	0	0	0	0	0	0	0	0	0	FALSE
8076		277 - Poplar River First Nation - 06391 - POPLAR RIVER 16 - MB04811611	Historical review completed. Initial testing underway.	Suspected		Indigenous Services Canada	A reserve as defined in the Indian Act	Canada Lands					0	0	0			687	1167	1167	1169	Manitoba	Division No. 19, Unorganized	Churchill--Keewatinook Aski	CA	Canada	52.9869	-97.2212	NAD83 (EPSG4269)	2020-2021	2	0	0	0	0	0	0	0	0	0	0	0	FALSE
8093		365 - White Bear - 06549 - WHITE BEAR 70 - SK04812811	Historical review completed. Initial testing underway.	Suspected		Indigenous Services Canada	A reserve as defined in the Indian Act	Canada Lands	Additional assessment				0	0	0		22	532	1224	5131	10478	Saskatchewan	White Bear 70	Souris--Moose Mountain	CA	Canada	49.7567	-102.277	NAD83 (EPSG4269)	2020-2021	2	0	0	0	0	0	0	0	0	0	0	0	FALSE
8100		351 - Fond du Lac - 06501 - FOND DU LAC 227 - SK04813511	Historical review completed. Initial testing underway.	Suspected		Indigenous Services Canada	A reserve as defined in the Indian Act	Canada Lands					0	0	0		24	346	560	949	949	Saskatchewan	Fond du Lac 227	Desnethé--Missinippi--Churchill River	CA	Canada	59.3277	-107.178	NAD83 (EPSG4269)	2020-2021	2	0	750000	0	0	0	635050	0	0	0	0	0	FALSE
8109		367 - Keeseekoose - 06551 - KEESEEKOOSE 66 - SK04814311	Historical review planned.	Suspected		Indigenous Services Canada	A reserve as defined in the Indian Act	Canada Lands	Additional assessment				0	0	0		36	417	703	4839	11696	Saskatchewan	Keeseekoose 66	Yorkton--Melville	CA	Canada	51.7358	-101.921	NAD83 (EPSG4269)	2020-2021	1	0	0	0	0	0	0	0	0	0	0	0	FALSE
8110		369 - Beardy's and Okemasis - 06554 - BEARDY'S 97 AND OKEMASIS 96 - SK04814211	Historical review completed. Initial testing underway.	Suspected		Indigenous Services Canada	A reserve as defined in the Indian Act	Canada Lands	Additional assessment				0	0	0		23	686	2186	6245	22431	Saskatchewan	Beardy's 97 and Okemasis 96	Carlton Trail--Eagle Creek	CA	Canada	52.8219	-106.356	NAD83 (EPSG4269)	2020-2021	2	0	0	0	0	0	0	0	0	0	0	0	FALSE
8117		379 - Little Black Bear - 06564 - LITTLE BLACK BEAR 84 - SK04815011	Historical review completed. Initial testing underway.	Suspected		Indigenous Services Canada	A reserve as defined in the Indian Act	Canada Lands	Additional assessment				0	0	0		6	184	564	3159	16870	Saskatchewan	Little Black Bear 84	Regina--Qu'Appelle	CA	Canada	50.9853	-103.345	NAD83 (EPSG4269)	2020-2021	2	0	0	0	0	0	0	0	0	0	0	0	FALSE
8135		364 - Zagime Anishinabek - 06547 - SHESHEEP 74A - SK04816811	Historical review completed. Initial testing underway.	Suspected		Indigenous Services Canada	A reserve as defined in the Indian Act	Canada Lands	Additional assessment				0	0	0		5	301	713	4060	17264	Saskatchewan	Sakimay 74	Souris--Moose Mountain	CA	Canada	50.5904	-102.774	NAD83 (EPSG4269)	2020-2021	2	0	0	0	0	0	0	0	0	0	0	0	FALSE
8144		364 - Zagime Anishinabek - 06546 - SAKIMAY 74 - SK04818511	Historical review completed. Initial testing underway.	Suspected		Indigenous Services Canada	A reserve as defined in the Indian Act	Canada Lands	Additional assessment				0	0	0		5	107	496	4017	17265	Saskatchewan	Sakimay 74	Souris--Moose Mountain	CA	Canada	50.5128	-102.809	NAD83 (EPSG4269)	2020-2021	2	0	0	0	0	0	0	0	0	0	0	0	FALSE
8160		398 - Buffalo River Dene Nation - 06592 - BUFFALO RIVER DENE NATION 193 - SK04822011	Historical review completed. Initial testing underway.	Suspected		Indigenous Services Canada	A reserve as defined in the Indian Act	Canada Lands	Additional assessment				0	0	0		16	286	658	1482	2176	Saskatchewan	Division No. 18, Unorganized	Desnethé--Missinippi--Churchill River	CA	Canada	55.9225	-108.938	NAD83 (EPSG4269)	2020-2021	2	0	0	0	0	0	0	0	0	0	0	0	FALSE
8169		398 - Buffalo River Dene Nation - 06592 - BUFFALO RIVER DENE NATION 193 - SK04822911	Historical review completed. Initial testing underway.	Suspected		Indigenous Services Canada	A reserve as defined in the Indian Act	Canada Lands	Additional assessment				0	0	0		20	406	882	1084	2176	Saskatchewan	Buffalo River Dene Nation 193 (Peter Pond Lake 193)	Desnethé--Missinippi--Churchill River	CA	Canada	55.9007	-109.022	NAD83 (EPSG4269)	2020-2021	2	0	0	0	0	0	0	0	0	0	0	0	FALSE
8171		398 - Buffalo River Dene Nation - 06592 - BUFFALO RIVER DENE NATION 193 - SK04823111	Historical review planned.	Suspected		Indigenous Services Canada	A reserve as defined in the Indian Act	Canada Lands					0	0	0		28	393	899	1103	2176	Saskatchewan	Buffalo River Dene Nation 193 (Peter Pond Lake 193)	Desnethé--Missinippi--Churchill River	CA	Canada	55.9086	-109.016	NAD83 (EPSG4269)	2020-2021	1	0	0	0	0	0	0	0	0	0	0	0	FALSE
8187		309 - Chemawawin Cree Nation - 06470 - CHEMAWAWIN 2 - MB04823911	Historical review completed. Initial testing underway.	Suspected		Indigenous Services Canada	A reserve as defined in the Indian Act	Canada Lands	Additional assessment				0	0	0						1204	Manitoba	Division No. 21, Unorganized	Churchill--Keewatinook Aski	CA	Canada	53.3333	-100.717	NAD83 (EPSG4269)	2020-2021	2	0	0	0	0	0	0	0	0	0	0	0	FALSE
8302		581 - Seabird Island - 08073 - SEABIRD ISLAND - BC04836612	Historical review completed. Initial testing underway.	Suspected		Indigenous Services Canada	A reserve as defined in the Indian Act	Canada Lands	Other				0	0	0		141	1624	9248	76284	214636	British Columbia	Seabird Island	Mission--Matsqui--Fraser Canyon	CA	Canada	49.2775	-121.712	NAD83 (EPSG4269)	2020-2021	2	0	0	0	0	0	0	0	0	0	0	0	FALSE
26023		307 - Shamattawa First Nation - 06460 - SHAMATTAWA 1 - MB04850414	Historical review planned.	Suspected		Indigenous Services Canada	A reserve as defined in the Indian Act	Canada Lands					0	0.01	0	PHCs (petroleum hydrocarbons):Other medium						Manitoba	Division No. 23, Unorganized	Churchill--Keewatinook Aski	CA	Canada	56.35	-92.85	NAD83 (EPSG4269)	2020-2021	1	0	0	0	0	0	0	0	0	0	0	0	FALSE
26503		316 - Dauphin River - 06437 - DAUPHIN RIVER 48A - MB04877617	Historical review planned.	Suspected		Indigenous Services Canada	A reserve as defined in the Indian Act	Canada Lands					0	0	0						487	Manitoba	Dauphin River 48A	Churchill--Keewatinook Aski	CA	Canada	51.9628	-98.0656	NAD83 (EPSG4269)	2020-2021	1	0	0	0	0	0	0	0	0	0	0	0	FALSE
26514		696 - Nicomen - 07232 - NICOMEN 1 - BC04879017	Historical review planned.	Suspected		Indigenous Services Canada	A reserve as defined in the Indian Act	Canada Lands	Additional assessment				0	0	0		63	70	94	1535	13938	British Columbia	Nicomen 1	Mission--Matsqui--Fraser Canyon	CA	Canada	50.2637	-121.402	NAD83 (EPSG4269)	2020-2021	1	0	0	0	0	0	0	0	0	0	0	0	FALSE
26535		462 - Saddle Lake Cree Nation - 06702 - SADDLE LAKE 125 - AB04884818	Historical review planned.	Suspected		Indigenous Services Canada	A reserve as defined in the Indian Act	Canada Lands					0	0	0			10	208	2995	23303	Alberta	Saddle Lake 125	Lakeland	CA	Canada	54.039	-111.731	NAD83 (EPSG4269)	2020-2021	1	0	0	0	0	0	0	0	0	0	0	0	FALSE
26546		448 - Dene Tha' - 06671 - HAY LAKE 209 - AB04881717	Historical review completed. Initial testing underway.	Suspected		Indigenous Services Canada	A reserve as defined in the Indian Act	Canada Lands					0	0	0		23	346	841	981	1776	Alberta	Hay Lake 209	Grande Prairie--Mackenzie	CA	Canada	58.7042	-118.691	NAD83 (EPSG4269)	2020-2021	2	0	0	0	0	0	0	0	0	0	0	0	FALSE
26563		476 - Loon River Cree - 09389 - LOON LAKE 235 - AB04885018	Historical review completed. Initial testing underway.	Suspected		Indigenous Services Canada	A reserve as defined in the Indian Act	Canada Lands					0	0	0		30	401	655	959	1849	Alberta	Loon Lake 235	Peace River--Westlock	CA	Canada	56.5689	-115.356	NAD83 (EPSG4269)	2020-2021	2	0	0	0	0	0	0	0	0	0	0	0	FALSE
26574		673 - Metlakatla First Nation - 07754 - S1/2 TSIMPSEAN 2 - BC04859615	Historical review completed. Initial testing underway.	Suspected		Indigenous Services Canada	A reserve as defined in the Indian Act	Canada Lands	Assessment				0	0	0		4	72	13533	17336	17706	British Columbia	S1	Skeena--Bulkley Valley	CA	Canada	54.3371	-130.444	NAD83 (EPSG4269)	2020-2021	2	0	0	0	0	0	0	0	0	0	0	0	FALSE
26577		563 - Katzie - 08026 - BARNSTON ISLAND 3 - BC04860015	Historical review completed. Initial testing underway.	Suspected		Indigenous Services Canada	A reserve as defined in the Indian Act	Canada Lands	Assessment				0	0	0		168	59336	373107	1471036	2843350	British Columbia	Barnston Island 3	Fleetwood--Port Kells	CA	Canada	49.1866	-122.691	NAD83 (EPSG4269)	2020-2021	2	0	0	0	0	0	0	0	0	0	0	0	FALSE
26606		278 - Norway House Cree Nation - 06392 - NORWAY HOUSE 17 - MB04892119	Historical review completed. Initial testing underway.	Suspected		Indigenous Services Canada	A reserve as defined in the Indian Act	Canada Lands					0	0	0		120	1885	3861	5116	5465	Manitoba	Norway House 17	Churchill--Keewatinook Aski	CA	Canada	53.996	-97.7893	NAD83 (EPSG4269)	2020-2021	2	0	0	0	0	0	0	0	0	0	0	0	FALSE
26609		278 - Norway House Cree Nation - 06392 - NORWAY HOUSE 17 - MB04892419	Historical review completed. Initial testing underway.	Suspected		Indigenous Services Canada	A reserve as defined in the Indian Act	Canada Lands					0	0	0		121	1794	3843	5116	5467	Manitoba	Norway House 17	Churchill--Keewatinook Aski	CA	Canada	54.0002	-97.7886	NAD83 (EPSG4269)	2020-2021	2	0	0	0	0	0	0	0	0	0	0	0	FALSE
26622		241 - Nibinamik First Nation - 06356 - SUMMER BEAVER SETTLEMENT - ON04889318	Historical review completed. Initial testing underway.	Suspected		Indigenous Services Canada	A reserve as defined in the Indian Act	Canada Lands	Assessment				0	0	0	Other inorganics:Groundwater, Surface soil, Soil	77	579	579	579	627	Ontario	Summer Beaver	Kenora	CA	Canada	52.7522	-88.5105	NAD83 (EPSG4269)	2020-2021	2	0	0	0	0	0	0	0	0	0	0	0	FALSE
26634		541 - Wuikinuxv Nation - 07900 - KATIT 1 - BC04897719	Historical review completed. Initial testing underway.	Suspected		Indigenous Services Canada	A reserve as defined in the Indian Act	Canada Lands					0	0	0		40	99	99	99	99	British Columbia	Katit 1	North Island--Powell River	CA	Canada	51.6833	-127.206	NAD83 (EPSG4269)	2020-2021	2	0	0	0	0	0	0	0	0	0	0	0	FALSE
26662		559 - Sts'ailes - 08007 - CHEHALIS 5 - BC04902220	Historical review completed. Initial testing underway.	Suspected		Indigenous Services Canada	A reserve as defined in the Indian Act	Canada Lands					0	0	0		198	758	4804	102515	356334	British Columbia	Chehalis 5	Mission--Matsqui--Fraser Canyon	CA	Canada	49.2961	-121.909	NAD83 (EPSG4269)	2020-2021	2	0	0	0	0	0	0	0	0	0	0	0	FALSE
26680		631 - Namgis First Nation - 07051 - ALERT BAY 1A - BC04903120	Historical review completed. Initial testing underway.	Suspected		Indigenous Services Canada	A reserve as defined in the Indian Act	Canada Lands					0	0	0		448	1529	4555	6655	14661	British Columbia	Alert Bay	North Island--Powell River	CA	Canada	50.596	-126.937	NAD83 (EPSG4269)	2020-2021	2	0	0	0	0	0	0	0	0	0	0	0	FALSE
26701		353 - Lac La Ronge - 06515 - LITTLE RED RIVER 106C - SK04906121	Historical review completed. Initial testing underway.	Suspected		Indigenous Services Canada	A reserve as defined in the Indian Act	Canada Lands					0	0	0		8	357	1359	5635	52923	Saskatchewan	Little Red River 106C	Desnethé--Missinippi--Churchill River	CA	Canada	53.5006	-105.93	NAD83 (EPSG4269)	2020-2021	2	0	250000	0	0	0	0	0	0	0	0	0	FALSE
5024004		697 - Upper Nicola - 07250 - DOUGLAS LAKE 3 - 7000064395	Historical review completed. Initial testing underway.	Suspected		Indigenous Services Canada	A reserve as defined in the Indian Act	Canada Lands	Containment, Periodic Monitoring, Additional assessment				4000	0	0	PHCs (petroleum hydrocarbons):Groundwater, Soil; BTEXs (benzene, toluene, ethylbenzene, and xylene):Groundwater, Soil; PAHs (polycyclic aromatic hydrocarbon):Groundwater, Soil; Metal, metalloid, and organometallic:Groundwater, Soil	5	91	167	473	12693	British Columbia	Douglas Lake 3	Central Okanagan--Similkameen--Nicola	CA	Canada	50.1447	-120.297	NAD83 (EPSG4269)	2020-2021	2	0	0	0	0	0	0	0	0	0	0	0	FALSE
5037002		534 - Hagwilget First Nation Government - 06786 - HAGWILGET 1 - 7000108598	Historical review completed. Initial testing underway.	Suspected		Indigenous Services Canada	A reserve as defined in the Indian Act	Canada Lands	Additional assessment				0	0	0	PHCs (petroleum hydrocarbons):Soil; PAHs (polycyclic aromatic hydrocarbon):Soil	214	1376	2473	3828	7139	British Columbia	Hagwilget 1	Skeena--Bulkley Valley	CA	Canada	55.2552	-127.596	NAD83 (EPSG4269)	2020-2021	2	0	0	0	0	0	0	0	0	0	0	0	FALSE
5112003		719 - Williams Lake First Nation - 08286 - WILLIAMS LAKE 1 - 7000124998	Historical review planned.	Suspected		Indigenous Services Canada	A reserve as defined in the Indian Act	Canada Lands	Other				0	0	0	PHCs (petroleum hydrocarbons):Soil	34	842	11978	19378	23197	British Columbia	Williams Lake 1	Cariboo--Prince George	CA	Canada	52.1169	-122.012	NAD83 (EPSG4269)	2020-2021	1	0	0	0	0	0	0	0	0	0	0	0	FALSE
5270004		261 - Brokenhead Ojibway Nation - 06361 - BROKENHEAD 4 - 4000039500	Historical review completed. Initial testing underway.	Suspected		Indigenous Services Canada	A reserve as defined in the Indian Act	Canada Lands	Remediation, Additional assessment				0	0	0	BTEXs (benzene, toluene, ethylbenzene, and xylene):Soil; Metal, metalloid, and organometallic:Groundwater	29	637	1550	6244	79870	Manitoba	Brokenhead 4	Selkirk--Interlake--Eastman	CA	Canada	50.3462	-96.5902	NAD83 (EPSG4269)	2020-2021	2	0	0	0	0	0	0	0	0	0	0	0	FALSE
5331001		275 - Lake St. Martin - 06385 - THE NARROWS 49 - 4000006894	Historical review completed. Initial testing underway.	Suspected		Indigenous Services Canada	A reserve as defined in the Indian Act	Canada Lands	Additional assessment				2000	0	0	PHCs (petroleum hydrocarbons):Soil; PAHs (polycyclic aromatic hydrocarbon):Soil		18	61	1066	2335	Manitoba	The Narrows 49	Churchill--Keewatinook Aski	CA	Canada	51.7533	-98.3941	NAD83 (EPSG4269)	2020-2021	2	0	0	0	0	0	0	0	0	0	0	0	FALSE
5358001		27 - Millbrook - 06059 - MILLBROOK 27 - 1000000393	Historical review completed. Initial testing underway.	Suspected		Indigenous Services Canada	A reserve as defined in the Indian Act	Canada Lands					6000	0	0	Metal, metalloid, and organometallic:Surface water	279	20412	31489	44337	88918	Nova Scotia	Truro	Cumberland--Colchester	CA	Canada	45.3383	-63.2607	NAD83 (EPSG4269)	2020-2021	2	0	0	0	0	0	0	0	0	0	0	0	FALSE
19118024		398 - Buffalo River Dene Nation - 06592 - BUFFALO RIVER DENE NATION 193 - SK04820811	Historical review planned.	Suspected		Indigenous Services Canada	A reserve as defined in the Indian Act	Canada Lands					0	0	0		12	217	661	1477	2176	Saskatchewan	Buffalo River Dene Nation 193 (Peter Pond Lake 193)	Desnethé--Missinippi--Churchill River	CA	Canada	55.9301	-108.938	NAD83 (EPSG4269)	2020-2021	1	0	0	0	0	0	0	0	0	0	0	0	FALSE
19118035		398 - Buffalo River Dene Nation - 06592 - BUFFALO RIVER DENE NATION 193 - SK04821511	Historical review completed. Initial testing underway.	Suspected		Indigenous Services Canada	A reserve as defined in the Indian Act	Canada Lands	Additional assessment				0	0	0		31	372	610	1465	2176	Saskatchewan	Buffalo River Dene Nation 193 (Peter Pond Lake 193)	Desnethé--Missinippi--Churchill River	CA	Canada	55.8844	-108.943	NAD83 (EPSG4269)	2020-2021	2	0	0	0	0	0	0	0	0	0	0	0	FALSE
19118080		675 - Gitga'at First Nation - 07846 - KULKAYU (HARTLEY BAY) 4 - BC04844613	Historical review completed. Initial testing underway.	Suspected		Indigenous Services Canada	A reserve as defined in the Indian Act	Canada Lands	Additional assessment				0	0	0	PHCs (petroleum hydrocarbons):Soil; PAHs (polycyclic aromatic hydrocarbon):Soil	28	52	52	52	86	British Columbia	Kulkayu (Hartley Bay) 4A	Skeena--Bulkley Valley	CA	Canada	53.4259	-129.248	NAD83 (EPSG4269)	2020-2021	2	0	0	0	0	0	0	0	0	0	0	0	FALSE
2754		Lily Creek near Slave Lake	Confirmatory sampling completed. No further action required.	Closed	High Priority for Action	Environment and Climate Change Canada	A reserve as defined in the Indian Act	Canada Lands	Remediation		Assessment and potential remediation of small hydrometric equipment within the hydrometric shelter and soil surrounding the building if found to be contaminated with mercury.		1.3	0	0	Metal, metalloid, and organometallic:Not Available	2	71	302	8408	10718	Alberta	Lesser Slave River No.124	Peace River--Westlock	CA	Canada	55.4156	-114.813	NAD83 (EPSG4269)	2014-2015	9	0	0	0	0	0	0	0	0	0	0	0	FALSE
2754		Lily Creek near Slave Lake	Confirmatory sampling completed. No further action required.	Closed	High Priority for Action	Environment and Climate Change Canada	A reserve as defined in the Indian Act	Canada Lands	Remediation		Assessment and potential remediation of small hydrometric equipment within the hydrometric shelter and soil surrounding the building if found to be contaminated with mercury.		1.3	0	0	Metal, metalloid, and organometallic:Not Available	2	71	302	8408	10718	Alberta	Lesser Slave River No.124	Peace River--Westlock	CA	Canada	55.4156	-114.813	NAD83 (EPSG4269)	2015-2016	9	0	0	0	0	0	0	0	0	0	0	0	TRUE
537		547 - Blueberry River First Nations - 06957 - BLUEBERRY RIVER 205 - 0902232305	Historical review completed. No further action required.	Closed	Insufficient Information	Indigenous Services Canada	A reserve as defined in the Indian Act	Canada Lands	Additional assessment				0	0	0	PHCs (petroleum hydrocarbons):Soil; PAHs (polycyclic aromatic hydrocarbon):Soil	31	200	209	1010	6926	British Columbia	Blueberry River 205	Prince George--Peace River--Northern Rockies	CA	Canada	56.7029	-121.117	NAD83 (EPSG4269)	2019-2020	2	500	0	0	0	0	0	0	0	0	0	0	TRUE
6472		547 - Blueberry River First Nations - 06957 - BLUEBERRY RIVER 205 - 7000098598	Historical review completed. No further action required.	Closed	Insufficient Information	Indigenous Services Canada	A reserve as defined in the Indian Act	Canada Lands	Additional assessment				0	0	0	PHCs (petroleum hydrocarbons):Soil; PAHs (polycyclic aromatic hydrocarbon):Soil	43	199	206	1028	7233	British Columbia	Blueberry River 205	Prince George--Peace River--Northern Rockies	CA	Canada	56.7017	-121.093	NAD83 (EPSG4269)	2019-2020	2	500	0	0	0	0	0	0	0	0	0	0	TRUE
6539		547 - Blueberry River First Nations - 06957 - BLUEBERRY RIVER 205 - 7000098798	Historical review completed. No further action required.	Closed	Insufficient Information	Indigenous Services Canada	A reserve as defined in the Indian Act	Canada Lands	Additional assessment				0	0	0	PHCs (petroleum hydrocarbons):Soil; PAHs (polycyclic aromatic hydrocarbon):Soil	43	199	206	1028	7233	British Columbia	Blueberry River 205	Prince George--Peace River--Northern Rockies	CA	Canada	56.7017	-121.093	NAD83 (EPSG4269)	2019-2020	2	500	0	0	0	0	0	0	0	0	0	0	TRUE
26012		642 - Cowichan - 06799 - COWICHAN 1 - BC04876317	Detailed testing completed. No further action required.	Closed	Medium Priority for Action	Indigenous Services Canada	A reserve as defined in the Indian Act	Canada Lands	Additional assessment				2054	0	0	BTEXs (benzene, toluene, ethylbenzene, and xylene):Soil; PAHs (polycyclic aromatic hydrocarbon):Soil; Metal, metalloid, and organometallic:Soil	1083	21401	46488	142646	655911	British Columbia	Cowichan	Cowichan--Malahat--Langford	CA	Canada	48.7805	-123.653	NAD83 (EPSG4269)	2019-2020	6	0	500	0	0	0	0	0	0	0	0	0	TRUE
26598		#NAME?	Initial testing completed. No further action required.	Closed		Indigenous Services Canada	A reserve as defined in the Indian Act	Canada Lands					0	0	0		72	1244	2390	5013	9775	Manitoba	Peguis 1B	Churchill--Keewatinook Aski	CA	Canada	51.2961	-97.5337	NAD83 (EPSG4269)	2019-2020	2	0	0	0	0	0	0	0	0	0	0	0	FALSE
26614		297 - Garden Hill First Nations - 06448 - GARDEN HILL FIRST NATION - MB04893319	Initial testing completed. No further action required.	Closed		Indigenous Services Canada	A reserve as defined in the Indian Act	Canada Lands					0	0	0		123	1499	2551	6033	7492	Manitoba	Garden Hill First Nation	Churchill--Keewatinook Aski	CA	Canada	53.8656	-94.6478	NAD83 (EPSG4269)	2019-2020	2	8062.27	0	0	0	6449.82	0	0	0	0	0	0	FALSE
26615		297 - Garden Hill First Nations - 06448 - GARDEN HILL FIRST NATION - MB04893419	Initial testing completed. No further action required.	Closed		Indigenous Services Canada	A reserve as defined in the Indian Act	Canada Lands					0	0	0		36	1526	2566	5650	7492	Manitoba	Garden Hill First Nation	Churchill--Keewatinook Aski	CA	Canada	53.8806	-94.6397	NAD83 (EPSG4269)	2019-2020	2	8062.27	0	0	0	6449.82	0	0	0	0	0	0	FALSE
5046009		532 - Kispiox - 06761 - KISPIOX 1 - 7000106698	Remediation / risk management completed. No further action required.	Closed	Medium Priority for Action	Indigenous Services Canada	A reserve as defined in the Indian Act	Canada Lands	Remediation				16	0	0	PHCs (petroleum hydrocarbons):Soil; PAHs (polycyclic aromatic hydrocarbon):Soil	146	829	1582	3387	6375	British Columbia	Kispiox 1	Skeena--Bulkley Valley	CA	Canada	55.3491	-127.697	NAD83 (EPSG4269)	2019-2020	8	0	500	0	0	0	0	0	0	0	0	0	TRUE
5143001		366 - Cote First Nation 366 - 06550 - COTE 64 - 5000004493	Long term monitoring completed. No further action required.	Closed	Medium Priority for Action	Indigenous Services Canada	A reserve as defined in the Indian Act	Canada Lands	Additional assessment				16750	0	0	Metal, metalloid, and organometallic:Soil	27	437	2558	4413	11037	Saskatchewan	Cote 64	Yorkton--Melville	CA	Canada	51.6462	-101.872	NAD83 (EPSG4269)	2019-2020	10	0	1245758	0	0	0	0	0	0	0	0	0	FALSE
537		547 - Blueberry River First Nations - 06957 - BLUEBERRY RIVER 205 - 0902232305	Historical review completed. No further action required.	Closed	Insufficient Information	Indigenous Services Canada	A reserve as defined in the Indian Act	Canada Lands	Additional assessment				0	0	0	PHCs (petroleum hydrocarbons):Soil; PAHs (polycyclic aromatic hydrocarbon):Soil	31	200	209	1010	6926	British Columbia	Blueberry River 205	Prince George--Peace River--Northern Rockies	CA	Canada	56.7029	-121.117	NAD83 (EPSG4269)	2020-2021	2	0	0	0	0	0	0	0	0	0	0	0	TRUE
6472		547 - Blueberry River First Nations - 06957 - BLUEBERRY RIVER 205 - 7000098598	Historical review completed. No further action required.	Closed	Insufficient Information	Indigenous Services Canada	A reserve as defined in the Indian Act	Canada Lands	Additional assessment				0	0	0	PHCs (petroleum hydrocarbons):Soil; PAHs (polycyclic aromatic hydrocarbon):Soil	43	199	206	1028	7233	British Columbia	Blueberry River 205	Prince George--Peace River--Northern Rockies	CA	Canada	56.7017	-121.093	NAD83 (EPSG4269)	2020-2021	2	0	0	0	0	0	0	0	0	0	0	0	TRUE
6539		547 - Blueberry River First Nations - 06957 - BLUEBERRY RIVER 205 - 7000098798	Historical review completed. No further action required.	Closed	Insufficient Information	Indigenous Services Canada	A reserve as defined in the Indian Act	Canada Lands	Additional assessment				0	0	0	PHCs (petroleum hydrocarbons):Soil; PAHs (polycyclic aromatic hydrocarbon):Soil	43	199	206	1028	7233	British Columbia	Blueberry River 205	Prince George--Peace River--Northern Rockies	CA	Canada	56.7017	-121.093	NAD83 (EPSG4269)	2020-2021	2	0	0	0	0	0	0	0	0	0	0	0	TRUE
26012		642 - Cowichan - 06799 - COWICHAN 1 - BC04876317	Detailed testing completed. No further action required.	Closed	Medium Priority for Action	Indigenous Services Canada	A reserve as defined in the Indian Act	Canada Lands	Additional assessment				2054	0	0	BTEXs (benzene, toluene, ethylbenzene, and xylene):Soil; PAHs (polycyclic aromatic hydrocarbon):Soil; Metal, metalloid, and organometallic:Soil	1083	21401	46488	142646	655911	British Columbia	Cowichan	Cowichan--Malahat--Langford	CA	Canada	48.7805	-123.653	NAD83 (EPSG4269)	2020-2021	6	0	0	0	0	0	0	0	0	0	0	0	TRUE
26598		#NAME?	Initial testing completed. No further action required.	Closed		Indigenous Services Canada	A reserve as defined in the Indian Act	Canada Lands					0	0	0		72	1244	2390	5013	9775	Manitoba	Peguis 1B	Churchill--Keewatinook Aski	CA	Canada	51.2961	-97.5337	NAD83 (EPSG4269)	2020-2021	3	0	0	0	0	0	0	0	0	0	0	0	TRUE
26614		297 - Garden Hill First Nations - 06448 - GARDEN HILL FIRST NATION - MB04893319	Initial testing completed. No further action required.	Closed		Indigenous Services Canada	A reserve as defined in the Indian Act	Canada Lands					0	0	0		123	1499	2551	6033	7492	Manitoba	Garden Hill First Nation	Churchill--Keewatinook Aski	CA	Canada	53.8656	-94.6478	NAD83 (EPSG4269)	2020-2021	3	0	0	0	0	0	0	0	0	0	0	0	TRUE
26615		297 - Garden Hill First Nations - 06448 - GARDEN HILL FIRST NATION - MB04893419	Initial testing completed. No further action required.	Closed		Indigenous Services Canada	A reserve as defined in the Indian Act	Canada Lands					0	0	0		36	1526	2566	5650	7492	Manitoba	Garden Hill First Nation	Churchill--Keewatinook Aski	CA	Canada	53.8806	-94.6397	NAD83 (EPSG4269)	2020-2021	3	0	0	0	0	0	0	0	0	0	0	0	TRUE
26696		Lytton (07340) - IR21 St. George's Church	Historical review not required.	Closed	Insufficient Information	Indigenous Services Canada	A reserve as defined in the Indian Act	Canada Lands	Other	Contamination doesn't exceed the standard	Contamination doesn't exceed the standard						141	672	894	1338	3864	British Columbia	Inkluckcheen	Mission--Matsqui--Fraser Canyon	CA	Canada	50.2655	-121.6	NAD83 (EPSG4269)	2020-2021	1	20000	0	0	0	0	0	0	0	0	0	0	TRUE
5046009		532 - Kispiox - 06761 - KISPIOX 1 - 7000106698	Remediation / risk management completed. No further action required.	Closed	Medium Priority for Action	Indigenous Services Canada	A reserve as defined in the Indian Act	Canada Lands	Remediation				16	0	0	PHCs (petroleum hydrocarbons):Soil; PAHs (polycyclic aromatic hydrocarbon):Soil	146	829	1582	3387	6375	British Columbia	Kispiox 1	Skeena--Bulkley Valley	CA	Canada	55.3491	-127.697	NAD83 (EPSG4269)	2020-2021	8	0	0	0	0	0	0	0	0	0	0	0	TRUE
5143001		366 - Cote First Nation 366 - 06550 - COTE 64 - 5000004493	Long term monitoring completed. No further action required.	Closed	Medium Priority for Action	Indigenous Services Canada	A reserve as defined in the Indian Act	Canada Lands	Additional assessment				16750	0	0	Metal, metalloid, and organometallic:Soil	27	437	2558	4413	11037	Saskatchewan	Cote 64	Yorkton--Melville	CA	Canada	51.6462	-101.872	NAD83 (EPSG4269)	2020-2021	10	0	0	0	0	0	0	0	0	0	0	0	FALSE
2754		Lily Creek near Slave Lake	Confirmatory sampling completed. No further action required.	Closed	High Priority for Action	Environment and Climate Change Canada	A reserve as defined in the Indian Act	Canada Lands	Remediation		Assessment and potential remediation of small hydrometric equipment within the hydrometric shelter and soil surrounding the building if found to be contaminated with mercury.		1.3	0	0	Metal, metalloid, and organometallic:Not Available	2	71	302	8408	10718	Alberta	Lesser Slave River No.124	Peace River--Westlock	CA	Canada	55.4156	-114.813	NAD83 (EPSG4269)	2012-2013	9	0	0	0	0	0	0	0	0	0	0	0	FALSE
2754		Lily Creek near Slave Lake	Confirmatory sampling completed. No further action required.	Closed	High Priority for Action	Environment and Climate Change Canada	A reserve as defined in the Indian Act	Canada Lands	Remediation		Assessment and potential remediation of small hydrometric equipment within the hydrometric shelter and soil surrounding the building if found to be contaminated with mercury.		1.3	0	0	Metal, metalloid, and organometallic:Not Available	2	71	302	8408	10718	Alberta	Lesser Slave River No.124	Peace River--Westlock	CA	Canada	55.4156	-114.813	NAD83 (EPSG4269)	2013-2014	9	0	0	0	0	0	0	0	0	0	0	0	FALSE
12249001		Summer Beaver	Remediation / risk management completed. No further action required.	Closed	High Priority for Action	Health Canada	A reserve as defined in the Indian Act	Canada Lands	Remediation		500 cubic metre of petroleum hydrocarbon contamination was found at the location of the four fuel tanks in the vicinity of the nursing station. Impacted soil had been excavated and will be treated in a landfarm.		500			PHCs (petroleum hydrocarbons):Soil	77	579	579	579	628	Ontario	Summer Beaver	Kenora	CA	Canada	52.7444	-88.5141	NAD83 (EPSG4269)	2007-2008	7	11500	0	0	0	9200	0	0	0	0	0	0	FALSE
13003001		Poplar River	Confirmatory sampling completed. No further action required.	Closed	Not a Priority for Action	Health Canada	A reserve as defined in the Indian Act	Canada Lands	Remediation		A 1999 site investigation identified approximately 200 cubic metres of hydrocarbon impacted soil at the former tank farm at the northeast corner of the former nursing station. In 2002, 225 cubic metres of soil was excavated and removed to a nearby landfarm for disposal and treatment. Site remediated.		200			PHCs (petroleum hydrocarbons):Soil	163	1167	1167	1167	1172	Manitoba	Poplar River 16	Churchill--Keewatinook Aski	CA	Canada	52.9963	-97.2826	NAD83 (EPSG4269)	2007-2008	9	0	0	0	0	0	0	0	0	0	0	0	TRUE
13177001		Oxford House	Confirmatory sampling completed. No further action required.	Closed	Not a Priority for Action	Health Canada	A reserve as defined in the Indian Act	Canada Lands	Remediation		Approximately 720 cubic metres of hydrocarbon soil contamination was identified in 2001 at four ASTs located west of the Nursing Station and one former AST (removed in 1978) which was located northwest of the Nursing Station. In February 2003, the ASTs were removed. In the spring of 2003, 2000 cubic metres of contaminated soil was excavated and removed. Site remediated.		720			PHCs (petroleum hydrocarbons):Soil	62	876	1519	1949	1949	Manitoba	Division No. 22, Unorganized	Churchill--Keewatinook Aski	CA	Canada	54.9382	-95.2832	NAD83 (EPSG4269)	2007-2008	9	0	0	0	0	0	0	0	0	0	0	0	TRUE
13296001		Pukatawagan	Confirmatory sampling completed. No further action required.	Closed	Not a Priority for Action	Health Canada	A reserve as defined in the Indian Act	Canada Lands	Remediation		In February 2003, samples were taken to determine the extent of a potential soil contamination problem at the former nursing station and current nursing station. A total volumen of 3,360 cubic metres of contaminated soil was identified, with some indication of contaminant migration. 6110 cubic metres of soil was excavated and treated at a landfarm. Site remediated.		3360			PHCs (petroleum hydrocarbons):Soil	281	1724	1724	1724	1724	Manitoba	Pukatawagan 198	Churchill--Keewatinook Aski	CA	Canada	55.7456	-101.294	NAD83 (EPSG4269)	2007-2008	9	0	0	0	0	0	0	0	0	0	0	0	TRUE
19136001		Kingcome Inlet	Confirmatory sampling completed. No further action required.	Closed	Not a Priority for Action	Health Canada	A reserve as defined in the Indian Act	Canada Lands	Remediation		In 2003, 0.25 cubic metres of soil was excavated following the removal of the AST at the former health clinic. This soil was stockpiled at the community landfill. Samples indicate that no contamination remains at the site nor at the landfill stockpile. Site remediated.		0.25			PHCs (petroleum hydrocarbons):Soil	63	86	86	86	113	British Columbia	Quaee 7	North Island--Powell River	CA	Canada	50.9674	-126.182	NAD83 (EPSG4269)	2007-2008	9	0	0	0	0	0	0	0	0	2	0	0	TRUE
58148001		Muskrat Dam Health Centre	Confirmatory sampling completed. No further action required.	Closed	Not a Priority for Action	Health Canada	A reserve as defined in the Indian Act	Canada Lands	Remediation		100 cubic metres of petroleum hydrocarbon soil was removed from the site of the health clinic in October 2003 and treated in a biocell. Site remediated.		75			PHCs (petroleum hydrocarbons):Soil	3	139	333	333	333	Ontario	Muskrat Dam Lake	Kenora	CA	Canada	53.4	-91.78	NAD83 (EPSG4269)	2007-2008	9	0	0	0	0	0	0	0	0	0	0	0	TRUE
900		Hatchet Lake	Detailed testing completed. No further action required.	Closed	Not a Priority for Action	Health Canada	A reserve as defined in the Indian Act	Canada Lands			A Phase I environmental site assessment (ESA) undertaken in June 2004 identified petroleum hydrocarbon contamination at the nursing station. Soil samples collected during a Phase II ESA completed in March 2007 indicate that petroleum hydrocarbon contamination present at the site is below the guidelines. No further work is required._x000D_ _x000D_					PHCs (petroleum hydrocarbons):Soil	37	381	885	2493	2493	Saskatchewan	Division No. 18, Unorganized	Desnethé--Missinippi--Churchill River	CA	Canada	58.1106	-103.16	NAD83 (EPSG4269)	2008-2009	6	0	0	0	0	0	0	0	0	0	0	0	FALSE
22832		Pelican Narrows	Confirmatory sampling completed. No further action required.	Closed	Not a Priority for Action	Health Canada	A reserve as defined in the Indian Act	Canada Lands	Remediation		An environmental site assessment completed in 2003 identified 35 cubic metres of petroleum hydrocarbon impacted soil at the location of a former aboveground storage tank that was connected to the former nursing station at Pelican Narrows. The storage tank and former nursing station were removed due to damage created by a fire in the fall of 2000. In 2004, the impacted soil was excavated and transported to an off-site landfarm for treatment. Site remediated.		35			PHCs (petroleum hydrocarbons):Surface soil	514	2499	2499	2499	3565	Saskatchewan	Pelican Narrows	Desnethé--Missinippi--Churchill River	CA	Canada	55.1716	-102.934	NAD83 (EPSG4269)	2008-2009	9	0	0	0	0	0	0	0	0	35	0	0	FALSE
12249001		Summer Beaver	Remediation / risk management completed. No further action required.	Closed	High Priority for Action	Health Canada	A reserve as defined in the Indian Act	Canada Lands	Remediation		500 cubic metre of petroleum hydrocarbon contamination was found at the location of the four fuel tanks in the vicinity of the nursing station. Impacted soil had been excavated and will be treated in a landfarm.		500			PHCs (petroleum hydrocarbons):Soil	77	579	579	579	628	Ontario	Summer Beaver	Kenora	CA	Canada	52.7444	-88.5141	NAD83 (EPSG4269)	2008-2009	8	0	118500	0	0	0	94800	0	0	500	0	0	FALSE
13296001		Pukatawagan	Confirmatory sampling completed. No further action required.	Closed	Not a Priority for Action	Health Canada	A reserve as defined in the Indian Act	Canada Lands	Remediation		In February 2003, samples were taken to determine the extent of a potential soil contamination problem at the former nursing station and current nursing station. A total volumen of 3,360 cubic metres of contaminated soil was identified, with some indication of contaminant migration. 6110 cubic metres of soil was excavated and treated at a landfarm. Site remediated.		3360			PHCs (petroleum hydrocarbons):Soil	281	1724	1724	1724	1724	Manitoba	Pukatawagan 198	Churchill--Keewatinook Aski	CA	Canada	55.7456	-101.294	NAD83 (EPSG4269)	2008-2009	9	0	0	0	0	0	0	0	0	6110	0	0	FALSE
19136001		Kingcome Inlet	Confirmatory sampling completed. No further action required.	Closed	Not a Priority for Action	Health Canada	A reserve as defined in the Indian Act	Canada Lands	Remediation		In 2003, 0.25 cubic metres of soil was excavated following the removal of the AST at the former health clinic. This soil was stockpiled at the community landfill. Samples indicate that no contamination remains at the site nor at the landfill stockpile. Site remediated.		0.25			PHCs (petroleum hydrocarbons):Soil	63	86	86	86	113	British Columbia	Quaee 7	North Island--Powell River	CA	Canada	50.9674	-126.182	NAD83 (EPSG4269)	2008-2009	9	0	0	0	0	0	0	0	0	0.25	0	0	TRUE
900		Hatchet Lake	Detailed testing completed. No further action required.	Closed	Not a Priority for Action	Health Canada	A reserve as defined in the Indian Act	Canada Lands			A Phase I environmental site assessment (ESA) undertaken in June 2004 identified petroleum hydrocarbon contamination at the nursing station. Soil samples collected during a Phase II ESA completed in March 2007 indicate that petroleum hydrocarbon contamination present at the site is below the guidelines. No further work is required._x000D_ _x000D_					PHCs (petroleum hydrocarbons):Soil	37	381	885	2493	2493	Saskatchewan	Division No. 18, Unorganized	Desnethé--Missinippi--Churchill River	CA	Canada	58.1106	-103.16	NAD83 (EPSG4269)	2009-2010	6	0	0	0	0	0	0	0	0	0	0	0	TRUE
22832		Pelican Narrows	Confirmatory sampling completed. No further action required.	Closed	Not a Priority for Action	Health Canada	A reserve as defined in the Indian Act	Canada Lands	Remediation		An environmental site assessment completed in 2003 identified 35 cubic metres of petroleum hydrocarbon impacted soil at the location of a former aboveground storage tank that was connected to the former nursing station at Pelican Narrows. The storage tank and former nursing station were removed due to damage created by a fire in the fall of 2000. In 2004, the impacted soil was excavated and transported to an off-site landfarm for treatment. Site remediated.		35			PHCs (petroleum hydrocarbons):Surface soil	514	2499	2499	2499	3565	Saskatchewan	Pelican Narrows	Desnethé--Missinippi--Churchill River	CA	Canada	55.1716	-102.934	NAD83 (EPSG4269)	2009-2010	9	0	0	0	0	0	0	0	0	0	0	0	TRUE
12249001		Summer Beaver	Remediation / risk management completed. No further action required.	Closed	High Priority for Action	Health Canada	A reserve as defined in the Indian Act	Canada Lands	Remediation		500 cubic metre of petroleum hydrocarbon contamination was found at the location of the four fuel tanks in the vicinity of the nursing station. Impacted soil had been excavated and will be treated in a landfarm.		500			PHCs (petroleum hydrocarbons):Soil	77	579	579	579	628	Ontario	Summer Beaver	Kenora	CA	Canada	52.7444	-88.5141	NAD83 (EPSG4269)	2009-2010	8	0	0	0	0	0	0	0	0	500	0	0	TRUE
13296001		Pukatawagan	Confirmatory sampling completed. No further action required.	Closed	Not a Priority for Action	Health Canada	A reserve as defined in the Indian Act	Canada Lands	Remediation		In February 2003, samples were taken to determine the extent of a potential soil contamination problem at the former nursing station and current nursing station. A total volumen of 3,360 cubic metres of contaminated soil was identified, with some indication of contaminant migration. 6110 cubic metres of soil was excavated and treated at a landfarm. Site remediated.		3360			PHCs (petroleum hydrocarbons):Soil	281	1724	1724	1724	1724	Manitoba	Pukatawagan 198	Churchill--Keewatinook Aski	CA	Canada	55.7456	-101.294	NAD83 (EPSG4269)	2009-2010	9	0	0	0	0	0	0	0	0	0	0	0	TRUE
8987		Deadhorse Creek near Rosenfeld	Confirmatory sampling completed. No further action required.	Closed	High Priority for Action	Environment and Climate Change Canada	A reserve as defined in the Indian Act	Canada Lands	Remediation		Assessment and potential remediation of small hydrometric equipment within the hydrometric shelter and soil surrounding the building if found to be contaminated with mercury.		1.3	0	0	Metal, metalloid, and organometallic:Not Available	16	331	1137	14313	62769	Manitoba	Rhineland	Portage--Lisgar	CA	Canada	49.2528	-97.5497	NAD83 (EPSG4269)	2005-2006	9	2342.05	2342.05	0	0	1873.64	0	0	0	3	0	0	FALSE
9094		Taylor River near Thompson	Confirmatory sampling completed. No further action required.	Closed	High Priority for Action	Environment and Climate Change Canada	A reserve as defined in the Indian Act	Canada Lands	Remediation		Assessment and potential remediation of small hydrometric equipment within the hydrometric shelter and soil surrounding the building if found to be contaminated with mercury.		1.3	0	0	Metal, metalloid, and organometallic:Not Available			7	60	14090	Manitoba	Mystery Lake	Churchill--Keewatinook Aski	CA	Canada	55.4889	-98.1858	NAD83 (EPSG4269)	2005-2006	9	2342.05	2342.05	0	0	1873.64	0	0	0	3	0	0	FALSE
11290		Sachigo River below Beaverstone River	Confirmatory sampling completed. No further action required.	Closed	High Priority for Action	Environment and Climate Change Canada	A reserve as defined in the Indian Act	Canada Lands	Remediation		Assessment and potential remediation of small hydrometric equipment within the hydrometric shelter and soil surrounding the building if found to be contaminated with mercury.		1.3	0	0	Metal, metalloid, and organometallic:Not Available						Ontario	Kenora, Unorganized	Kenora	CA	Canada	54.9903	-89.3444	NAD83 (EPSG4269)	2005-2006	9	6423.38	6423.38	0	0	5138.7	0	0	0	3	0	0	FALSE
11309		Willow Creek above Chain Lakes	Confirmatory sampling completed. No further action required.	Closed	High Priority for Action	Environment and Climate Change Canada	A reserve as defined in the Indian Act	Canada Lands	Remediation		Assessment and potential remediation of small hydrometric equipment within the hydrometric shelter and soil surrounding the building if found to be contaminated with mercury.		1.3	0	0	Metal, metalloid, and organometallic:Not Available			6	536	12754	Alberta	Ranchland No. 66	Foothills	CA	Canada	50.1147	-114.125	NAD83 (EPSG4269)	2005-2006	9	1433.45	1433.45	0	0	1146.76	0	0	0	3	0	0	FALSE
11310		Vermilion River near Hazeldine	Confirmatory sampling completed. No further action required.	Closed	High Priority for Action	Environment and Climate Change Canada	A reserve as defined in the Indian Act	Canada Lands	Remediation		Assessment and potential remediation of small hydrometric equipment within the hydrometric shelter and soil surrounding the building if found to be contaminated with mercury.		1.3	0	0	Metal, metalloid, and organometallic:Not Available	17	390	2189	37964	53954	Alberta	Vermilion River County	Lakeland	CA	Canada	53.3737	-110.252	NAD83 (EPSG4269)	2005-2006	9	1433.45	1433.45	0	0	1146.76	0	0	0	3	0	0	FALSE
11318		Asphalt Creek near Fort MacKay	Confirmatory sampling completed. No further action required.	Closed	High Priority for Action	Environment and Climate Change Canada	A reserve as defined in the Indian Act	Canada Lands	Remediation		Assessment and potential remediation of small hydrometric equipment within the hydrometric shelter and soil surrounding the building if found to be contaminated with mercury.		1.3	0	0	Metal, metalloid, and organometallic:Not Available		7	28	1089	1228	Alberta	Wood Buffalo	Fort McMurray--Cold Lake	CA	Canada	57.322	-111.404	NAD83 (EPSG4269)	2005-2006	9	1433.45	1433.45	0	0	1146.76	0	0	0	3	0	0	FALSE
11323		Dunkirk River near Fort McMurray	Confirmatory sampling completed. No further action required.	Closed	High Priority for Action	Environment and Climate Change Canada	A reserve as defined in the Indian Act	Canada Lands	Remediation		Assessment and potential remediation of small hydrometric equipment within the hydrometric shelter and soil surrounding the building if found to be contaminated with mercury.		1.3	0	0	Metal, metalloid, and organometallic:Not Available					73	Alberta	Wood Buffalo	Fort McMurray--Cold Lake	CA	Canada	56.512	-112.424	NAD83 (EPSG4269)	2005-2006	9	1433.45	1433.45	0	0	1146.76	0	0	0	3	0	0	FALSE
11343		Peace River at Fifth meridian	Confirmatory sampling completed. No further action required.	Closed	High Priority for Action	Environment and Climate Change Canada	A reserve as defined in the Indian Act	Canada Lands	Remediation		Assessment and potential remediation of small hydrometric equipment within the hydrometric shelter and soil surrounding the building if found to be contaminated with mercury.		1.3	0	0	Metal, metalloid, and organometallic:Not Available		4	17	101	2365	Alberta	Mackenzie County	Peace River--Westlock	CA	Canada	58.39	-114.012	NAD83 (EPSG4269)	2005-2006	9	1433.45	1433.45	0	0	1146.76	0	0	0	3	0	0	FALSE
11371		Seine River Diversion near Ste. Anne	Confirmatory sampling completed. No further action required.	Closed	High Priority for Action	Environment and Climate Change Canada	A reserve as defined in the Indian Act	Canada Lands	Remediation		Assessment and potential remediation of small hydrometric equipment within the hydrometric shelter and soil surrounding the building if found to be contaminated with mercury.		1.3	0	0	Metal, metalloid, and organometallic:Not Available	18	285	913	13118	58889	Manitoba	La Broquerie	Provencher	CA	Canada	49.391	-96.391	NAD83 (EPSG4269)	2005-2006	9	2342.05	2342.05	0	0	1873.64	0	0	0	3	0	0	FALSE
11382		Exploits River	Confirmatory sampling completed. No further action required.	Closed	High Priority for Action	Environment and Climate Change Canada	A reserve as defined in the Indian Act	Canada Lands	Remediation		Assessment and potential remediation of small hydrometric equipment within the hydrometric shelter and soil surrounding the building if found to be contaminated with mercury.		1.3	0	0	Metal, metalloid, and organometallic:Not Available		15	61	337	14326	Newfoundland and Labrador	Division No. 6, Subd. D	Coast of Bays--Central--Notre Dame	CA	Canada	48.5527	-55.3929	NAD83 (EPSG4269)	2005-2006	9	201.21	201.21	0	0	160.97	0	0	0	3	0	0	FALSE
12249001		Summer Beaver	Remediation / risk management completed. No further action required.	Closed	High Priority for Action	Health Canada	A reserve as defined in the Indian Act	Canada Lands	Remediation		500 cubic metre of petroleum hydrocarbon contamination was found at the location of the four fuel tanks in the vicinity of the nursing station. Impacted soil had been excavated and will be treated in a landfarm.		500			PHCs (petroleum hydrocarbons):Soil	77	579	579	579	628	Ontario	Summer Beaver	Kenora	CA	Canada	52.7444	-88.5141	NAD83 (EPSG4269)	2005-2006	7	0	0	0	0	0	0	0	0	0	0	0	FALSE
13003001		Poplar River	Confirmatory sampling completed. No further action required.	Closed	Not a Priority for Action	Health Canada	A reserve as defined in the Indian Act	Canada Lands	Remediation		A 1999 site investigation identified approximately 200 cubic metres of hydrocarbon impacted soil at the former tank farm at the northeast corner of the former nursing station. In 2002, 225 cubic metres of soil was excavated and removed to a nearby landfarm for disposal and treatment. Site remediated.		200			PHCs (petroleum hydrocarbons):Soil	163	1167	1167	1167	1172	Manitoba	Poplar River 16	Churchill--Keewatinook Aski	CA	Canada	52.9963	-97.2826	NAD83 (EPSG4269)	2005-2006	9	0	0	0	0	0	0	0	0	225	0	0	FALSE
13177001		Oxford House	Confirmatory sampling completed. No further action required.	Closed	Not a Priority for Action	Health Canada	A reserve as defined in the Indian Act	Canada Lands	Remediation		Approximately 720 cubic metres of hydrocarbon soil contamination was identified in 2001 at four ASTs located west of the Nursing Station and one former AST (removed in 1978) which was located northwest of the Nursing Station. In February 2003, the ASTs were removed. In the spring of 2003, 2000 cubic metres of contaminated soil was excavated and removed. Site remediated.		720			PHCs (petroleum hydrocarbons):Soil	62	876	1519	1949	1949	Manitoba	Division No. 22, Unorganized	Churchill--Keewatinook Aski	CA	Canada	54.9382	-95.2832	NAD83 (EPSG4269)	2005-2006	9	0	216900	0	0	0	0	0	0	2700	0	0	FALSE
13296001		Pukatawagan	Confirmatory sampling completed. No further action required.	Closed	Not a Priority for Action	Health Canada	A reserve as defined in the Indian Act	Canada Lands	Remediation		In February 2003, samples were taken to determine the extent of a potential soil contamination problem at the former nursing station and current nursing station. A total volumen of 3,360 cubic metres of contaminated soil was identified, with some indication of contaminant migration. 6110 cubic metres of soil was excavated and treated at a landfarm. Site remediated.		3360			PHCs (petroleum hydrocarbons):Soil	281	1724	1724	1724	1724	Manitoba	Pukatawagan 198	Churchill--Keewatinook Aski	CA	Canada	55.7456	-101.294	NAD83 (EPSG4269)	2005-2006	9	0	40300	0	0	0	0	0	0	6110	0	0	FALSE
19136001		Kingcome Inlet	Confirmatory sampling completed. No further action required.	Closed	Not a Priority for Action	Health Canada	A reserve as defined in the Indian Act	Canada Lands	Remediation		In 2003, 0.25 cubic metres of soil was excavated following the removal of the AST at the former health clinic. This soil was stockpiled at the community landfill. Samples indicate that no contamination remains at the site nor at the landfill stockpile. Site remediated.		0.25			PHCs (petroleum hydrocarbons):Soil	63	86	86	86	113	British Columbia	Quaee 7	North Island--Powell River	CA	Canada	50.9674	-126.182	NAD83 (EPSG4269)	2005-2006	9	0	0	0	0	0	0	0	0	0.25	0	0	FALSE
58148001		Muskrat Dam Health Centre	Confirmatory sampling completed. No further action required.	Closed	Not a Priority for Action	Health Canada	A reserve as defined in the Indian Act	Canada Lands	Remediation		100 cubic metres of petroleum hydrocarbon soil was removed from the site of the health clinic in October 2003 and treated in a biocell. Site remediated.		75			PHCs (petroleum hydrocarbons):Soil	3	139	333	333	333	Ontario	Muskrat Dam Lake	Kenora	CA	Canada	53.4	-91.78	NAD83 (EPSG4269)	2005-2006	9	0	0	0	0	0	0	0	0	100	0	0	FALSE
900		Hatchet Lake	Detailed testing completed. No further action required.	Closed	Not a Priority for Action	Health Canada	A reserve as defined in the Indian Act	Canada Lands			A Phase I environmental site assessment (ESA) undertaken in June 2004 identified petroleum hydrocarbon contamination at the nursing station. Soil samples collected during a Phase II ESA completed in March 2007 indicate that petroleum hydrocarbon contamination present at the site is below the guidelines. No further work is required._x000D_ _x000D_					PHCs (petroleum hydrocarbons):Soil	37	381	885	2493	2493	Saskatchewan	Division No. 18, Unorganized	Desnethé--Missinippi--Churchill River	CA	Canada	58.1106	-103.16	NAD83 (EPSG4269)	2006-2007	6	24500	0	0	0	24500	0	0	0	0	0	0	FALSE
2458		Belly River near Mountainwood	Confirmatory sampling completed. No further action required.	Closed	High Priority for Action	Environment and Climate Change Canada	A reserve as defined in the Indian Act	Canada Lands	Remediation		Assessment and potential remediation of small hydrometric equipment within the hydrometric shelter and soil surrounding the building if found to be contaminated with mercury.		1.3	0	0	Metal, metalloid, and organometallic:Not Available	3	75	276	1943	15982	Alberta	Cardston County	Medicine Hat--Cardston--Warner	CA	Canada	49.1	-113.697	NAD83 (EPSG4269)	2006-2007	9	0	0	0	0	0	0	0	0	0	0	0	TRUE
2470		Belly River near Glenwood	Confirmatory sampling completed. No further action required.	Closed	High Priority for Action	Environment and Climate Change Canada	A reserve as defined in the Indian Act	Canada Lands	Remediation		Assessment and potential remediation of small hydrometric equipment within the hydrometric shelter and soil surrounding the building if found to be contaminated with mercury.		1.3	0	0	Metal, metalloid, and organometallic:Not Available	10	660	1580	9920	26264	Alberta	Cardston County	Foothills	CA	Canada	49.3522	-113.48	NAD83 (EPSG4269)	2006-2007	9	0	0	0	0	0	0	0	0	0	0	0	TRUE
2645		North Saskatchewan River near Lodgepole	Confirmatory sampling completed. No further action required.	Closed	High Priority for Action	Environment and Climate Change Canada	A reserve as defined in the Indian Act	Canada Lands	Remediation		Assessment and potential remediation of small hydrometric equipment within the hydrometric shelter and soil surrounding the building if found to be contaminated with mercury.		1.3	0	0	Metal, metalloid, and organometallic:Not Available	1	34	140	7572	20800	Alberta	Brazeau County	Yellowhead	CA	Canada	53.0517	-115.209	NAD83 (EPSG4269)	2006-2007	9	0	0	0	0	0	0	0	0	0	0	0	TRUE
2696		Wolf River at Outlet of Wolf Lake	Confirmatory sampling completed. No further action required.	Closed	High Priority for Action	Environment and Climate Change Canada	A reserve as defined in the Indian Act	Canada Lands	Remediation		Assessment and potential remediation of small hydrometric equipment within the hydrometric shelter and soil surrounding the building if found to be contaminated with mercury.		1.3	0	0	Metal, metalloid, and organometallic:Not Available	1	39	125	534	6231	Alberta	Bonnyville No. 87	Lakeland	CA	Canada	54.7131	-111.001	NAD83 (EPSG4269)	2006-2007	9	0	0	0	0	0	0	0	0	0	0	0	TRUE
2722		Mcleod River near Whitecourt	Confirmatory sampling completed. No further action required.	Closed	High Priority for Action	Environment and Climate Change Canada	A reserve as defined in the Indian Act	Canada Lands	Remediation		Assessment and potential remediation of small hydrometric equipment within the hydrometric shelter and soil surrounding the building if found to be contaminated with mercury.		1.3	0	0	Metal, metalloid, and organometallic:Not Available	2	60	305	12890	20483	Alberta	Woodlands County	Peace River--Westlock	CA	Canada	54.0128	-115.838	NAD83 (EPSG4269)	2006-2007	9	0	0	0	0	0	0	0	0	0	0	0	TRUE
2754		Lily Creek near Slave Lake	Confirmatory sampling completed. No further action required.	Closed	High Priority for Action	Environment and Climate Change Canada	A reserve as defined in the Indian Act	Canada Lands	Remediation		Assessment and potential remediation of small hydrometric equipment within the hydrometric shelter and soil surrounding the building if found to be contaminated with mercury.		1.3	0	0	Metal, metalloid, and organometallic:Not Available	2	71	302	8408	10718	Alberta	Lesser Slave River No.124	Peace River--Westlock	CA	Canada	55.4156	-114.813	NAD83 (EPSG4269)	2006-2007	9	0	0	0	0	0	0	0	0	0	0	0	TRUE
2762		Sawridge Creek near Slave Lake	Confirmatory sampling completed. No further action required.	Closed	High Priority for Action	Environment and Climate Change Canada	A reserve as defined in the Indian Act	Canada Lands	Remediation		Assessment and potential remediation of small hydrometric equipment within the hydrometric shelter and soil surrounding the building if found to be contaminated with mercury.		1.3	0	0	Metal, metalloid, and organometallic:Not Available	2619	6698	6821	7879	10533	Alberta	Slave Lake	Peace River--Westlock	CA	Canada	55.2717	-114.774	NAD83 (EPSG4269)	2006-2007	9	0	0	0	0	0	0	0	0	0	0	0	TRUE
2778		Athabasca River below McMurray	Confirmatory sampling completed. No further action required.	Closed	High Priority for Action	Environment and Climate Change Canada	A reserve as defined in the Indian Act	Canada Lands	Remediation		Assessment and potential remediation of small hydrometric equipment within the hydrometric shelter and soil surrounding the building if found to be contaminated with mercury.		1.3	0	0	Metal, metalloid, and organometallic:Not Available	279	27690	66819	72021	73633	Alberta	Wood Buffalo	Fort McMurray--Cold Lake	CA	Canada	56.7806	-111.4	NAD83 (EPSG4269)	2006-2007	9	0	0	0	0	0	0	0	0	0	0	0	TRUE
8987		Deadhorse Creek near Rosenfeld	Confirmatory sampling completed. No further action required.	Closed	High Priority for Action	Environment and Climate Change Canada	A reserve as defined in the Indian Act	Canada Lands	Remediation		Assessment and potential remediation of small hydrometric equipment within the hydrometric shelter and soil surrounding the building if found to be contaminated with mercury.		1.3	0	0	Metal, metalloid, and organometallic:Not Available	16	331	1137	14313	62769	Manitoba	Rhineland	Portage--Lisgar	CA	Canada	49.2528	-97.5497	NAD83 (EPSG4269)	2006-2007	9	0	0	0	0	0	0	0	0	0	0	0	TRUE
9094		Taylor River near Thompson	Confirmatory sampling completed. No further action required.	Closed	High Priority for Action	Environment and Climate Change Canada	A reserve as defined in the Indian Act	Canada Lands	Remediation		Assessment and potential remediation of small hydrometric equipment within the hydrometric shelter and soil surrounding the building if found to be contaminated with mercury.		1.3	0	0	Metal, metalloid, and organometallic:Not Available			7	60	14090	Manitoba	Mystery Lake	Churchill--Keewatinook Aski	CA	Canada	55.4889	-98.1858	NAD83 (EPSG4269)	2006-2007	9	0	0	0	0	0	0	0	0	0	0	0	TRUE
11290		Sachigo River below Beaverstone River	Confirmatory sampling completed. No further action required.	Closed	High Priority for Action	Environment and Climate Change Canada	A reserve as defined in the Indian Act	Canada Lands	Remediation		Assessment and potential remediation of small hydrometric equipment within the hydrometric shelter and soil surrounding the building if found to be contaminated with mercury.		1.3	0	0	Metal, metalloid, and organometallic:Not Available						Ontario	Kenora, Unorganized	Kenora	CA	Canada	54.9903	-89.3444	NAD83 (EPSG4269)	2006-2007	9	0	0	0	0	0	0	0	0	0	0	0	TRUE
11309		Willow Creek above Chain Lakes	Confirmatory sampling completed. No further action required.	Closed	High Priority for Action	Environment and Climate Change Canada	A reserve as defined in the Indian Act	Canada Lands	Remediation		Assessment and potential remediation of small hydrometric equipment within the hydrometric shelter and soil surrounding the building if found to be contaminated with mercury.		1.3	0	0	Metal, metalloid, and organometallic:Not Available			6	536	12754	Alberta	Ranchland No. 66	Foothills	CA	Canada	50.1147	-114.125	NAD83 (EPSG4269)	2006-2007	9	0	0	0	0	0	0	0	0	0	0	0	TRUE
11310		Vermilion River near Hazeldine	Confirmatory sampling completed. No further action required.	Closed	High Priority for Action	Environment and Climate Change Canada	A reserve as defined in the Indian Act	Canada Lands	Remediation		Assessment and potential remediation of small hydrometric equipment within the hydrometric shelter and soil surrounding the building if found to be contaminated with mercury.		1.3	0	0	Metal, metalloid, and organometallic:Not Available	17	390	2189	37964	53954	Alberta	Vermilion River County	Lakeland	CA	Canada	53.3737	-110.252	NAD83 (EPSG4269)	2006-2007	9	0	0	0	0	0	0	0	0	0	0	0	TRUE
11318		Asphalt Creek near Fort MacKay	Confirmatory sampling completed. No further action required.	Closed	High Priority for Action	Environment and Climate Change Canada	A reserve as defined in the Indian Act	Canada Lands	Remediation		Assessment and potential remediation of small hydrometric equipment within the hydrometric shelter and soil surrounding the building if found to be contaminated with mercury.		1.3	0	0	Metal, metalloid, and organometallic:Not Available		7	28	1089	1228	Alberta	Wood Buffalo	Fort McMurray--Cold Lake	CA	Canada	57.322	-111.404	NAD83 (EPSG4269)	2006-2007	9	0	0	0	0	0	0	0	0	0	0	0	TRUE
11323		Dunkirk River near Fort McMurray	Confirmatory sampling completed. No further action required.	Closed	High Priority for Action	Environment and Climate Change Canada	A reserve as defined in the Indian Act	Canada Lands	Remediation		Assessment and potential remediation of small hydrometric equipment within the hydrometric shelter and soil surrounding the building if found to be contaminated with mercury.		1.3	0	0	Metal, metalloid, and organometallic:Not Available					73	Alberta	Wood Buffalo	Fort McMurray--Cold Lake	CA	Canada	56.512	-112.424	NAD83 (EPSG4269)	2006-2007	9	0	0	0	0	0	0	0	0	0	0	0	TRUE
11343		Peace River at Fifth meridian	Confirmatory sampling completed. No further action required.	Closed	High Priority for Action	Environment and Climate Change Canada	A reserve as defined in the Indian Act	Canada Lands	Remediation		Assessment and potential remediation of small hydrometric equipment within the hydrometric shelter and soil surrounding the building if found to be contaminated with mercury.		1.3	0	0	Metal, metalloid, and organometallic:Not Available		4	17	101	2365	Alberta	Mackenzie County	Peace River--Westlock	CA	Canada	58.39	-114.012	NAD83 (EPSG4269)	2006-2007	9	0	0	0	0	0	0	0	0	0	0	0	TRUE
11371		Seine River Diversion near Ste. Anne	Confirmatory sampling completed. No further action required.	Closed	High Priority for Action	Environment and Climate Change Canada	A reserve as defined in the Indian Act	Canada Lands	Remediation		Assessment and potential remediation of small hydrometric equipment within the hydrometric shelter and soil surrounding the building if found to be contaminated with mercury.		1.3	0	0	Metal, metalloid, and organometallic:Not Available	18	285	913	13118	58889	Manitoba	La Broquerie	Provencher	CA	Canada	49.391	-96.391	NAD83 (EPSG4269)	2006-2007	9	0	0	0	0	0	0	0	0	0	0	0	TRUE
11382		Exploits River	Confirmatory sampling completed. No further action required.	Closed	High Priority for Action	Environment and Climate Change Canada	A reserve as defined in the Indian Act	Canada Lands	Remediation		Assessment and potential remediation of small hydrometric equipment within the hydrometric shelter and soil surrounding the building if found to be contaminated with mercury.		1.3	0	0	Metal, metalloid, and organometallic:Not Available		15	61	337	14326	Newfoundland and Labrador	Division No. 6, Subd. D	Coast of Bays--Central--Notre Dame	CA	Canada	48.5527	-55.3929	NAD83 (EPSG4269)	2006-2007	9	0	0	0	0	0	0	0	0	0	0	0	TRUE
22832		Pelican Narrows	Confirmatory sampling completed. No further action required.	Closed	Not a Priority for Action	Health Canada	A reserve as defined in the Indian Act	Canada Lands	Remediation		An environmental site assessment completed in 2003 identified 35 cubic metres of petroleum hydrocarbon impacted soil at the location of a former aboveground storage tank that was connected to the former nursing station at Pelican Narrows. The storage tank and former nursing station were removed due to damage created by a fire in the fall of 2000. In 2004, the impacted soil was excavated and transported to an off-site landfarm for treatment. Site remediated.		35			PHCs (petroleum hydrocarbons):Surface soil	514	2499	2499	2499	3565	Saskatchewan	Pelican Narrows	Desnethé--Missinippi--Churchill River	CA	Canada	55.1716	-102.934	NAD83 (EPSG4269)	2006-2007	9	0	0	0	0	0	0	0	0	35	0	0	TRUE
12249001		Summer Beaver	Remediation / risk management completed. No further action required.	Closed	High Priority for Action	Health Canada	A reserve as defined in the Indian Act	Canada Lands	Remediation		500 cubic metre of petroleum hydrocarbon contamination was found at the location of the four fuel tanks in the vicinity of the nursing station. Impacted soil had been excavated and will be treated in a landfarm.		500			PHCs (petroleum hydrocarbons):Soil	77	579	579	579	628	Ontario	Summer Beaver	Kenora	CA	Canada	52.7444	-88.5141	NAD83 (EPSG4269)	2006-2007	7	0	0	0	0	0	0	0	0	0	0	0	FALSE
13003001		Poplar River	Confirmatory sampling completed. No further action required.	Closed	Not a Priority for Action	Health Canada	A reserve as defined in the Indian Act	Canada Lands	Remediation		A 1999 site investigation identified approximately 200 cubic metres of hydrocarbon impacted soil at the former tank farm at the northeast corner of the former nursing station. In 2002, 225 cubic metres of soil was excavated and removed to a nearby landfarm for disposal and treatment. Site remediated.		200			PHCs (petroleum hydrocarbons):Soil	163	1167	1167	1167	1172	Manitoba	Poplar River 16	Churchill--Keewatinook Aski	CA	Canada	52.9963	-97.2826	NAD83 (EPSG4269)	2006-2007	9	0	0	0	0	0	0	0	0	225	0	0	TRUE
13177001		Oxford House	Confirmatory sampling completed. No further action required.	Closed	Not a Priority for Action	Health Canada	A reserve as defined in the Indian Act	Canada Lands	Remediation		Approximately 720 cubic metres of hydrocarbon soil contamination was identified in 2001 at four ASTs located west of the Nursing Station and one former AST (removed in 1978) which was located northwest of the Nursing Station. In February 2003, the ASTs were removed. In the spring of 2003, 2000 cubic metres of contaminated soil was excavated and removed. Site remediated.		720			PHCs (petroleum hydrocarbons):Soil	62	876	1519	1949	1949	Manitoba	Division No. 22, Unorganized	Churchill--Keewatinook Aski	CA	Canada	54.9382	-95.2832	NAD83 (EPSG4269)	2006-2007	9	0	0	0	0	0	0	0	0	2700	0	0	TRUE
13296001		Pukatawagan	Confirmatory sampling completed. No further action required.	Closed	Not a Priority for Action	Health Canada	A reserve as defined in the Indian Act	Canada Lands	Remediation		In February 2003, samples were taken to determine the extent of a potential soil contamination problem at the former nursing station and current nursing station. A total volumen of 3,360 cubic metres of contaminated soil was identified, with some indication of contaminant migration. 6110 cubic metres of soil was excavated and treated at a landfarm. Site remediated.		3360			PHCs (petroleum hydrocarbons):Soil	281	1724	1724	1724	1724	Manitoba	Pukatawagan 198	Churchill--Keewatinook Aski	CA	Canada	55.7456	-101.294	NAD83 (EPSG4269)	2006-2007	9	0	0	0	0	0	0	0	0	6110	0	0	TRUE
19136001		Kingcome Inlet	Confirmatory sampling completed. No further action required.	Closed	Not a Priority for Action	Health Canada	A reserve as defined in the Indian Act	Canada Lands	Remediation		In 2003, 0.25 cubic metres of soil was excavated following the removal of the AST at the former health clinic. This soil was stockpiled at the community landfill. Samples indicate that no contamination remains at the site nor at the landfill stockpile. Site remediated.		0.25			PHCs (petroleum hydrocarbons):Soil	63	86	86	86	113	British Columbia	Quaee 7	North Island--Powell River	CA	Canada	50.9674	-126.182	NAD83 (EPSG4269)	2006-2007	9	0	0	0	0	0	0	0	0	0.25	0	0	TRUE
58148001		Muskrat Dam Health Centre	Confirmatory sampling completed. No further action required.	Closed	Not a Priority for Action	Health Canada	A reserve as defined in the Indian Act	Canada Lands	Remediation		100 cubic metres of petroleum hydrocarbon soil was removed from the site of the health clinic in October 2003 and treated in a biocell. Site remediated.		75			PHCs (petroleum hydrocarbons):Soil	3	139	333	333	333	Ontario	Muskrat Dam Lake	Kenora	CA	Canada	53.4	-91.78	NAD83 (EPSG4269)	2006-2007	9	0	0	0	0	0	0	0	0	100	0	0	TRUE
900		Hatchet Lake	Detailed testing completed. No further action required.	Closed	Not a Priority for Action	Health Canada	A reserve as defined in the Indian Act	Canada Lands			A Phase I environmental site assessment (ESA) undertaken in June 2004 identified petroleum hydrocarbon contamination at the nursing station. Soil samples collected during a Phase II ESA completed in March 2007 indicate that petroleum hydrocarbon contamination present at the site is below the guidelines. No further work is required._x000D_ _x000D_					PHCs (petroleum hydrocarbons):Soil	37	381	885	2493	2493	Saskatchewan	Division No. 18, Unorganized	Desnethé--Missinippi--Churchill River	CA	Canada	58.1106	-103.16	NAD83 (EPSG4269)	2007-2008	9	0	0	0	0	0	0	0	0	0	0	0	TRUE
8067		289 - Canupawakpa Dakota First Nation - 06407 - CANUPAWAKPA DAKOTA FIRST NATION - MB04805211	Initial testing completed. Detailed testing underway.	Active	Low Priority for Action	Indigenous Services Canada	A reserve as defined in the Indian Act	Canada Lands	Periodic Monitoring				0	1.99	0	Metal, metalloid, and organometallic:Groundwater	1	33	139	4673	12247	Saskatchewan	Walpole No. 92	Souris--Moose Mountain	CA	Canada	50.05	-101.883	NAD83 (EPSG4269)	2019-2020	4	0	0	0	0	0	0	0	0	0	0	0	FALSE
8124		366 - Cote First Nation 366 - 06550 - COTE 64 - SK04815611	Initial testing completed. Detailed testing underway.	Active	Medium Priority for Action	Indigenous Services Canada	A reserve as defined in the Indian Act	Canada Lands	Additional assessment				0	0	0	Metal, metalloid, and organometallic:Groundwater, Soil	27	466	2863	4101	11261	Saskatchewan	Cote 64	Yorkton--Melville	CA	Canada	51.619	-101.859	NAD83 (EPSG4269)	2019-2020	1	0	0	0	0	0	0	0	0	0	0	0	FALSE
8174		309 - Chemawawin Cree Nation - 06470 - CHEMAWAWIN 2 - MB04817711	Initial testing completed. Detailed testing underway.	Active	Medium Priority for Action	Indigenous Services Canada	A reserve as defined in the Indian Act	Canada Lands	Remediation, Additional assessment				420	0	0	PAHs (polycyclic aromatic hydrocarbon):Soil; Metal, metalloid, and organometallic:Soil					1204	Manitoba	Division No. 21, Unorganized	Churchill--Keewatinook Aski	CA	Canada	53.3333	-100.717	NAD83 (EPSG4269)	2019-2020	4	0	0	0	0	0	0	0	0	0	0	0	FALSE
8177		309 - Chemawawin Cree Nation - 06470 - CHEMAWAWIN 2 - MB04818011	Initial testing completed. Detailed testing underway.	Active	Medium Priority for Action	Indigenous Services Canada	A reserve as defined in the Indian Act	Canada Lands	Additional assessment				0	0.01	0	BTEXs (benzene, toluene, ethylbenzene, and xylene):Soil	433	1251	1251	1266	2501	Manitoba	Chemawawin 2	Churchill--Keewatinook Aski	CA	Canada	53.108	-99.8156	NAD83 (EPSG4269)	2019-2020	4	0	0	0	0	0	0	0	0	0	0	0	FALSE
8206		564 - Kwantlen First Nation - 08033 - LANGLEY 5 - BC04790410	Remedial action plan completed. Remediation / risk management underway.	Active	High Priority for Action	Indigenous Services Canada	A reserve as defined in the Indian Act	Canada Lands	Continous Monitoring				1500000	16	0	PAHs (polycyclic aromatic hydrocarbon):Groundwater; Metal, metalloid, and organometallic:Groundwater	1316	30411	132993	1022199	2867753	British Columbia	Langley 5	Pitt Meadows--Maple Ridge	CA	Canada	49.1803	-122.536	NAD83 (EPSG4269)	2019-2020	7	0	0	0	0	0	0	0	0	0	0	0	FALSE
8212		239 - Neskantaga First Nation - 09213 - NESKANTAGA - ON04795110	Remedial action plan completed. Remediation / risk management underway.	Active	High Priority for Action	Indigenous Services Canada	A reserve as defined in the Indian Act	Canada Lands	Additional assessment				125	0	0	PHCs (petroleum hydrocarbons):Groundwater, Soil	29	236	236	236	236	Ontario	Neskantaga	Kenora	CA	Canada	52.2045	-88.0113	NAD83 (EPSG4269)	2019-2020	7	0	20904	0	0	0	17768	0	0	0	0	0	FALSE
8244		695 - Lower Nicola - 07225 - PIPSEUL 3 - BC04826811	Initial testing completed. Detailed testing underway.	Active		Indigenous Services Canada	A reserve as defined in the Indian Act	Canada Lands	Additional assessment				0	0	0	PHCs (petroleum hydrocarbons):Soil; BTEXs (benzene, toluene, ethylbenzene, and xylene):Soil; PAHs (polycyclic aromatic hydrocarbon):Soil; Metal, metalloid, and organometallic:Soil	2	1611	1743	2661	106824	British Columbia	Thompson-Nicola J (Copper Desert Country)	Kamloops--Thompson--Cariboo	CA	Canada	50.4697	-120.82	NAD83 (EPSG4269)	2019-2020	3	0	0	0	0	0	0	0	0	0	0	0	FALSE
8253		549 - Tsleil-Waututh Nation - 07903 - BURRARD INLET 3 - BC04830212	Initial testing completed. Detailed testing underway.	Active		Indigenous Services Canada	A reserve as defined in the Indian Act	Canada Lands	Additional assessment				0	0	0	PAHs (polycyclic aromatic hydrocarbon):Sediment; Metal, metalloid, and organometallic:Surface water, Sediment; Other organics:Surface water	4624	105765	566363	2112656	2758745	British Columbia	Burrard Inlet 3	Burnaby North--Seymour	CA	Canada	49.3121	-122.988	NAD83 (EPSG4269)	2019-2020	3	0	0	0	0	0	0	0	0	0	0	0	FALSE
8258		624 - K'ómoks First Nation - 06971 - PENTLEDGE 2 - BC04830812	Detailed testing completed. Remediation / risk management planned.	Active	Insufficient Information	Indigenous Services Canada	A reserve as defined in the Indian Act	Canada Lands	Additional assessment				0	0	1.11	PAHs (polycyclic aromatic hydrocarbon):Soil; Metal, metalloid, and organometallic:Groundwater, Soil	1610	31763	67615	145312	323935	British Columbia	Pentledge 2	North Island--Powell River	CA	Canada	49.6937	-125.009	NAD83 (EPSG4269)	2019-2020	5	0	0	0	0	0	0	0	0	0	0	0	FALSE
8272		579 - Leq' a: mel First Nation - 08070 - LAKAHAHMEN 11 - BC04833112	Detailed testing completed. Remediation / risk management planned.	Active	Medium Priority for Action	Indigenous Services Canada	A reserve as defined in the Indian Act	Canada Lands	Remediation				0	0	1.11	Metal, metalloid, and organometallic:Groundwater, Soil	266	2879	36857	259960	628282	British Columbia	Lakahahmen 11	Mission--Matsqui--Fraser Canyon	CA	Canada	49.1837	-122.074	NAD83 (EPSG4269)	2019-2020	5	0	0	0	0	0	0	0	0	0	0	0	FALSE
8279		581 - Seabird Island - 08073 - SEABIRD ISLAND - BC04833712	Detailed testing completed. Remedial action plan under development.	Active	High Priority for Action	Indigenous Services Canada	A reserve as defined in the Indian Act	Canada Lands	Remediation				0	0	1.11	PAHs (polycyclic aromatic hydrocarbon):Soil; Metal, metalloid, and organometallic:Soil	133	5007	10875	95301	258003	British Columbia	Seabird Island	Mission--Matsqui--Fraser Canyon	CA	Canada	49.2542	-121.727	NAD83 (EPSG4269)	2019-2020	6	0	0	0	0	0	0	0	0	0	0	0	FALSE
8282		582 - Skawahlook First Nation - 08074 - SKAWAHLOOK 1 - BC04829411	Detailed testing completed. Remedial action plan under development.	Active	Low Priority for Action	Indigenous Services Canada	A reserve as defined in the Indian Act	Canada Lands	Additional assessment				1	0	0	Metal, metalloid, and organometallic:Groundwater, Soil	1	584	2074	19484	117097	British Columbia	Skawahlook 1	Mission--Matsqui--Fraser Canyon	CA	Canada	49.3607	-121.592	NAD83 (EPSG4269)	2019-2020	6	0	0	0	0	0	0	0	0	0	0	0	FALSE
8305		575 - Tzeachten - 08058 - TZEACHTEN 13 - BC04836912	Detailed testing completed. Remedial action plan under development.	Active	Medium Priority for Action	Indigenous Services Canada	A reserve as defined in the Indian Act	Canada Lands	Additional assessment				1	0	0	PAHs (polycyclic aromatic hydrocarbon):Soil	2283	44262	86242	140097	393432	British Columbia	Tzeachten 13	Chilliwack--Hope	CA	Canada	49.1167	-121.933	NAD83 (EPSG4269)	2019-2020	6	0	0	0	0	0	0	0	0	0	0	0	FALSE
25833		459 - Whitefish Lake - 06696 - UTIKOOMAK LAKE 155 - 6000014995	Remediation / risk management completed. Confirmatory sampling underway.	Active	Low Priority for Action	Indigenous Services Canada	A reserve as defined in the Indian Act	Canada Lands	Additional assessment				6000	0	0	PHCs (petroleum hydrocarbons):Other medium; PAHs (polycyclic aromatic hydrocarbon):Other medium	26	340	838	1346	2389	Alberta	Utikoomak Lake 155	Peace River--Westlock	CA	Canada	55.9547	-115.541	NAD83 (EPSG4269)	2019-2020	8	0	0	0	0	0	0	0	0	0	0	0	FALSE
25855		719 - Williams Lake First Nation - 08286 - WILLIAMS LAKE 1 - BC04847613	Initial testing completed. Detailed testing underway.	Active		Indigenous Services Canada	A reserve as defined in the Indian Act	Canada Lands	Additional assessment				0	0	0		36	529	6453	19441	23312	British Columbia	Williams Lake 1	Cariboo--Prince George	CA	Canada	52.1067	-121.992	NAD83 (EPSG4269)	2019-2020	3	0	0	0	0	0	0	0	0	0	0	0	FALSE
25864		676 - Haisla Nation - 07620 - KITAMAAT 2 - BC04851314	Initial testing completed. Detailed testing underway.	Active		Indigenous Services Canada	A reserve as defined in the Indian Act	Canada Lands	Additional assessment				4800	0	0	PHCs (petroleum hydrocarbons):Soil; PAHs (polycyclic aromatic hydrocarbon):Soil; Metal, metalloid, and organometallic:Groundwater	268	613	7101	8935	9819	British Columbia	Kitimat-Stikine C (Part 2)	Skeena--Bulkley Valley	CA	Canada	53.98	-128.651	NAD83 (EPSG4269)	2019-2020	3	0	0	0	0	0	0	0	0	0	0	0	FALSE
25875		444 - Samson - 06658 - SAMSON 137 - 6000023696	Initial testing completed. Detailed testing underway.	Active	Medium Priority for Action	Indigenous Services Canada	A reserve as defined in the Indian Act	Canada Lands					6000	0	0	PHCs (petroleum hydrocarbons):Groundwater	45	1398	4768	33892	93959	Alberta	Samson 137	Red Deer--Lacombe	CA	Canada	52.7778	-113.357	NAD83 (EPSG4269)	2019-2020	4	0	0	0	0	0	0	0	0	0	0	0	FALSE
25883		373 - One Arrow First Nation - 06557 - ONE ARROW 95 - SK04857815	Initial testing completed. Detailed testing underway.	Active		Indigenous Services Canada	A reserve as defined in the Indian Act	Canada Lands					50	0	0	PHCs (petroleum hydrocarbons):Soil	38	627	985	7409	21871	Saskatchewan	One Arrow 95	Prince Albert	CA	Canada	52.75	-106.017	NAD83 (EPSG4269)	2019-2020	3	0	0	0	0	0	0	0	0	0	0	0	FALSE
25895		719 - Williams Lake First Nation - 08286 - WILLIAMS LAKE 1 - BC04860315	Initial testing completed. Detailed testing underway.	Active		Indigenous Services Canada	A reserve as defined in the Indian Act	Canada Lands					0	0	0	BTEXs (benzene, toluene, ethylbenzene, and xylene):Soil; PAHs (polycyclic aromatic hydrocarbon):Soil; Metal, metalloid, and organometallic:Soil	36	577	5887	19456	23331	British Columbia	Williams Lake 1	Cariboo--Prince George	CA	Canada	52.1064	-121.987	NAD83 (EPSG4269)	2019-2020	3	0	0	0	0	0	0	0	0	0	0	0	FALSE
25945		395 - Flying Dust First Nation - 06584 - FLYING DUST FIRST NATION 105 - SK04868916	Initial testing completed. Detailed testing underway.	Active	Low Priority for Action	Indigenous Services Canada	A reserve as defined in the Indian Act	Canada Lands					0	0	0	Metal, metalloid, and organometallic:Soil	46	5386	6038	6929	10495	Saskatchewan	Flying Dust First Nation 105 (Meadow Lake 105)	Desnethé--Missinippi--Churchill River	CA	Canada	54.1436	-108.39	NAD83 (EPSG4269)	2019-2020	4	0	0	0	0	0	0	0	0	0	0	0	FALSE
25949		649 - Nanoose First Nation - 06821 - NANOOSE - BC04868816	Initial testing completed. Detailed testing underway.	Active		Indigenous Services Canada	A reserve as defined in the Indian Act	Canada Lands	Additional assessment				0	0	0	BTEXs (benzene, toluene, ethylbenzene, and xylene):Soil; PAHs (polycyclic aromatic hydrocarbon):Soil; Metal, metalloid, and organometallic:Groundwater, Soil	867	11699	59781	218419	477886	British Columbia	Nanoose	Nanaimo--Ladysmith	CA	Canada	49.25	-124.117	NAD83 (EPSG4269)	2019-2020	3	0	0	0	0	0	0	0	0	0	0	0	FALSE
25951		649 - Nanoose First Nation - 06821 - NANOOSE - BC04869516	Detailed testing completed. Remedial action plan under development.	Active	High Priority for Action	Indigenous Services Canada	A reserve as defined in the Indian Act	Canada Lands	Additional assessment				875	0	0	PHCs (petroleum hydrocarbons):Groundwater, Soil; BTEXs (benzene, toluene, ethylbenzene, and xylene):Soil; PAHs (polycyclic aromatic hydrocarbon):Soil	993	10185	54310	218383	482148	British Columbia	Nanoose	Nanaimo--Ladysmith	CA	Canada	49.2533	-124.127	NAD83 (EPSG4269)	2019-2020	6	0	0	0	0	0	0	0	0	0	0	0	FALSE
25961		587 - Shxw'ow'hamel First Nation - 08088 - WAHLEACH ISLAND 2 - BC04870616	Initial testing completed. Detailed testing underway.	Active		Indigenous Services Canada	A reserve as defined in the Indian Act	Canada Lands	Additional assessment				0	0	0	BTEXs (benzene, toluene, ethylbenzene, and xylene):Soil; Metal, metalloid, and organometallic:Groundwater, Soil; Other organics:Groundwater	22	487	2085	23946	123067	British Columbia	Kent	Mission--Matsqui--Fraser Canyon	CA	Canada	49.3295	-121.636	NAD83 (EPSG4269)	2019-2020	3	0	0	0	0	0	0	0	0	0	0	0	FALSE
25966		647 - Malahat Nation - 06814 - MALAHAT 11 - BC04871116	Detailed testing completed. Remediation / risk management planned.	Active	Low Priority for Action	Indigenous Services Canada	A reserve as defined in the Indian Act	Canada Lands	Additional assessment				5000	0	0	Metal, metalloid, and organometallic:Soil	338	6573	56567	357791	578041	British Columbia	Malahat 11	Cowichan--Malahat--Langford	CA	Canada	48.6329	-123.533	NAD83 (EPSG4269)	2019-2020	5	0	0	0	0	0	0	0	0	0	0	0	FALSE
25970		647 - Malahat Nation - 06814 - MALAHAT 11 - BC04871516	Detailed testing completed. Remediation / risk management planned.	Active	Medium Priority for Action	Indigenous Services Canada	A reserve as defined in the Indian Act	Canada Lands	Additional assessment				10	0	0	Metal, metalloid, and organometallic:Soil	173	5931	58698	428671	575065	British Columbia	Malahat 11	Cowichan--Malahat--Langford	CA	Canada	48.6153	-123.52	NAD83 (EPSG4269)	2019-2020	5	0	0	0	0	0	0	0	0	0	0	0	FALSE
25991		549 - Tsleil-Waututh Nation - 07903 - BURRARD INLET 3 - BC04830112	Detailed testing completed. Remedial action plan under development.	Active	Low Priority for Action	Indigenous Services Canada	A reserve as defined in the Indian Act	Canada Lands	Additional assessment				50	0	0	Metal, metalloid, and organometallic:Soil	4092	109528	595553	2132349	2757962	British Columbia	Burrard Inlet 3	Burnaby North--Seymour	CA	Canada	49.308	-122.985	NAD83 (EPSG4269)	2019-2020	6	0	0	0	0	0	0	0	0	0	0	0	FALSE
26510		448 - Dene Tha' - 06671 - HAY LAKE 209 - AB04879217	Initial testing completed. Detailed testing underway.	Active	Medium Priority for Action	Indigenous Services Canada	A reserve as defined in the Indian Act	Canada Lands					18300	0	0	PHCs (petroleum hydrocarbons):Soil	20	317	822	981	1776	Alberta	Hay Lake 209	Grande Prairie--Mackenzie	CA	Canada	58.7027	-118.687	NAD83 (EPSG4269)	2019-2020	2	0	0	0	0	0	0	0	0	0	0	0	FALSE
26553		564 - Kwantlen First Nation - 08034 - MCMILLAN ISLAND 6 - BC04886018	Detailed testing completed. Remediation / risk management planned.	Active	Medium Priority for Action	Indigenous Services Canada	A reserve as defined in the Indian Act	Canada Lands					150	0	0	PHCs (petroleum hydrocarbons):Soil; BTEXs (benzene, toluene, ethylbenzene, and xylene):Soil; PAHs (polycyclic aromatic hydrocarbon):Soil; Metal, metalloid, and organometallic:Groundwater, Soil	516	42730	167511	1171919	2890895	British Columbia	McMillan Island 6	Langley--Aldergrove	CA	Canada	49.1782	-122.566	NAD83 (EPSG4269)	2019-2020	5	0	0	0	0	0	0	0	0	0	0	0	FALSE
26557		673 - Metlakatla First Nation - 07754 - S1/2 TSIMPSEAN 2 - BC04887018	Initial testing completed. Detailed testing underway.	Active	Low Priority for Action	Indigenous Services Canada	A reserve as defined in the Indian Act	Canada Lands					0	0	0	PHCs (petroleum hydrocarbons):Soil; PAHs (polycyclic aromatic hydrocarbon):Soil; Metal, metalloid, and organometallic:Soil	4	70	9911	17315	17711	British Columbia	S1	Skeena--Bulkley Valley	CA	Canada	54.3373	-130.457	NAD83 (EPSG4269)	2019-2020	4	0	0	0	0	0	0	0	0	0	0	0	FALSE
26583		617 - Tl'azt'en Nation - 08462 - SISUL TL'O K'UT 14 - BC04886518	Initial testing completed. Detailed testing underway.	Active		Indigenous Services Canada	A reserve as defined in the Indian Act	Canada Lands					150	0	0	PHCs (petroleum hydrocarbons):Soil; PAHs (polycyclic aromatic hydrocarbon):Groundwater, Soil; Metal, metalloid, and organometallic:Groundwater, Soil		152	456	640	6554	British Columbia	Bulkley-Nechako C	Skeena--Bulkley Valley	CA	Canada	54.6503	-124.664	NAD83 (EPSG4269)	2019-2020	3	0	0	0	0	0	0	0	0	0	0	0	FALSE
26600		659 - Ahousaht - 06852 - MARKTOSIS 15 - BC04891218	Initial testing completed. Detailed testing underway.	Active		Indigenous Services Canada	A reserve as defined in the Indian Act	Canada Lands					0	0	0	PHCs (petroleum hydrocarbons):Soil; BTEXs (benzene, toluene, ethylbenzene, and xylene):Soil; PAHs (polycyclic aromatic hydrocarbon):Soil; Metal, metalloid, and organometallic:Soil	598	639	687	4283	5590	British Columbia	Marktosis 15	Courtenay--Alberni	CA	Canada	49.2808	-126.063	NAD83 (EPSG4269)	2019-2020	3	0	0	0	0	0	0	0	0	0	0	0	FALSE
26639		222 - Temagami First Nation - 06154 - BEAR ISLAND 1 - ON04887818	Initial testing completed. Detailed testing underway.	Active		Indigenous Services Canada	A reserve as defined in the Indian Act	Canada Lands	Assessment				0	0	0	PAHs (polycyclic aromatic hydrocarbon):Soil	77	202	296	819	3540	Ontario	Bear Island 1	Nipissing--Timiskaming	CA	Canada	46.9766	-80.0753	NAD83 (EPSG4269)	2019-2020	1	8555	0	0	0	6844	0	0	0	0	0	0	FALSE
26653		241 - Nibinamik First Nation - 06356 - SUMMER BEAVER SETTLEMENT - ON04898719	Initial testing completed. Detailed testing underway.	Active		Indigenous Services Canada	A reserve as defined in the Indian Act	Canada Lands	Assessment				0	0	0		77	579	579	579	625	Ontario	Summer Beaver	Kenora	CA	Canada	52.7491	-88.5108	NAD83 (EPSG4269)	2019-2020	3	13888	0	0	0	13888	0	0	0	0	0	0	FALSE
5001001		558 - Aitchelitz - 08006 - AITCHELITCH 9 - 7000001193	Initial testing completed. Detailed testing underway.	Active	High Priority for Action	Indigenous Services Canada	A reserve as defined in the Indian Act	Canada Lands	Other				0	0	140000	PHCs (petroleum hydrocarbons):Soil; BTEXs (benzene, toluene, ethylbenzene, and xylene):Soil; PAHs (polycyclic aromatic hydrocarbon):Groundwater, Soil; Metal, metalloid, and organometallic:Groundwater, Soil	156	49367	86376	192412	515117	British Columbia	Aitchelitch 9	Chilliwack--Hope	CA	Canada	49.1485	-121.992	NAD83 (EPSG4269)	2019-2020	4	0	0	0	0	0	0	0	0	0	0	0	FALSE
5009001		686 - Bonaparte - 07165 - BONAPARTE 3 - 7000081996	Remediation / risk management completed. Confirmatory sampling underway.	Active	Insufficient Information	Indigenous Services Canada	A reserve as defined in the Indian Act	Canada Lands	Remediation				5.5	0	0	PHCs (petroleum hydrocarbons):Soil; PAHs (polycyclic aromatic hydrocarbon):Soil	45	219	1202	3606	9617	British Columbia	Bonaparte 3	Mission--Matsqui--Fraser Canyon	CA	Canada	50.8415	-121.382	NAD83 (EPSG4269)	2019-2020	8	0	3100	0	0	0	0	0	0	0	0	0	FALSE
5045007		671 - Nisga'a Village of Gingolx - 07705 - KINCOLITH 14 - 7000110798	Confirmatory sampling completed. Long term monitoring underway.	Active	Low Priority for Action	Indigenous Services Canada	A reserve as defined in the Indian Act	Canada Lands	Remediation				15	0	0	PHCs (petroleum hydrocarbons):Soil; PAHs (polycyclic aromatic hydrocarbon):Soil	108	385	400	643	1139	British Columbia	Nisga'a	Skeena--Bulkley Valley	CA	Canada	54.9991	-129.954	NAD83 (EPSG4269)	2019-2020	9	0	500	0	0	0	0	0	0	0	0	0	FALSE
5046008		532 - Kispiox - 06761 - KISPIOX 1 - 7000106598	Detailed testing completed. Remediation / risk management planned.	Active	Medium Priority for Action	Indigenous Services Canada	A reserve as defined in the Indian Act	Canada Lands	Remediation				50	0	0	PHCs (petroleum hydrocarbons):Soil; PAHs (polycyclic aromatic hydrocarbon):Soil; Metal, metalloid, and organometallic:Surface soil	140	833	1588	3404	6376	British Columbia	Kispiox 1	Skeena--Bulkley Valley	CA	Canada	55.3485	-127.698	NAD83 (EPSG4269)	2019-2020	5	0	0	0	0	0	0	0	0	0	0	0	FALSE
5064005		557 - Lil'wat Nation - 08001 - MOUNT CURRIE 6 - 0902062205	Confirmatory sampling completed. Long term monitoring underway.	Active	Medium Priority for Action	Indigenous Services Canada	A reserve as defined in the Indian Act	Canada Lands	Remediation				5	0	0	PHCs (petroleum hydrocarbons):Soil; PAHs (polycyclic aromatic hydrocarbon):Soil	170	1504	3554	5034	19051	British Columbia	Mount Currie	West Vancouver--Sunshine Coast--Sea to Sky Country	CA	Canada	50.3317	-122.669	NAD83 (EPSG4269)	2019-2020	9	0	3000	0	0	0	0	0	0	0	0	0	FALSE
5085006		581 - Seabird Island - 08073 - SEABIRD ISLAND - 7000076996	Initial testing completed. Detailed testing underway.	Active		Indigenous Services Canada	A reserve as defined in the Indian Act	Canada Lands	Additional assessment				6000	0	0	PHCs (petroleum hydrocarbons):Soil; PAHs (polycyclic aromatic hydrocarbon):Soil	127	1848	8861	70204	206115	British Columbia	Seabird Island	Mission--Matsqui--Fraser Canyon	CA	Canada	49.2862	-121.713	NAD83 (EPSG4269)	2019-2020	3	3400	0	0	0	0	0	0	0	0	0	0	FALSE
5092008		562 - Skatin Nations - 08015 - SKOOKUMCHUCK 4 - 7000081096	Remediation / risk management completed. Confirmatory sampling underway.	Active	Not a Priority for Action	Indigenous Services Canada	A reserve as defined in the Indian Act	Canada Lands	Other				30	0	0	BTEXs (benzene, toluene, ethylbenzene, and xylene):Groundwater, Soil; PAHs (polycyclic aromatic hydrocarbon):Groundwater, Soil; Metal, metalloid, and organometallic:Groundwater, Soil	52	112	192	739	15961	British Columbia	Skookumchuck 4	Mission--Matsqui--Fraser Canyon	CA	Canada	49.9372	-122.41	NAD83 (EPSG4269)	2019-2020	8	0	39449.8	0	0	0	29920	0	0	0	0	0	FALSE
5095004		595 - Tsal'alh - 08151 - SLOSH 1 - 7000026794	Initial testing completed. Detailed testing underway.	Active		Indigenous Services Canada	A reserve as defined in the Indian Act	Canada Lands	Remediation, Additional assessment				0	2	0	PHCs (petroleum hydrocarbons):Groundwater, Sediment, Soil; PAHs (polycyclic aromatic hydrocarbon):Groundwater, Sediment, Soil; Metal, metalloid, and organometallic:Sediment, Soil; Isotopes:Groundwater; Other Physical/Chemical (pH, temperature, dissolved solids, turbidity, etc.):Groundwater, Sediment, Soil	53	167	256	3731	5292	British Columbia	Slosh 1	Mission--Matsqui--Fraser Canyon	CA	Canada	50.7317	-122.205	NAD83 (EPSG4269)	2019-2020	3	0	0	0	0	0	0	0	0	0	0	0	FALSE
5100004		717 - Yunesit'in Government - 08277 - STONE 1 - 7000096497	Detailed testing completed. Remediation / risk management planned.	Active	Medium Priority for Action	Indigenous Services Canada	A reserve as defined in the Indian Act	Canada Lands	Remediation				30	0	0	PHCs (petroleum hydrocarbons):Soil; PAHs (polycyclic aromatic hydrocarbon):Soil	37	190	264	547	660	British Columbia	Stone 1	Cariboo--Prince George	CA	Canada	51.9227	-123.133	NAD83 (EPSG4269)	2019-2020	5	0	0	0	0	0	0	0	0	0	0	0	FALSE
5122003		448 - Dene Tha' - 06671 - HAY LAKE 209 / 6000000693	Confirmatory sampling completed. Long term monitoring underway.	Active	Medium Priority for Action	Indigenous Services Canada	A reserve as defined in the Indian Act	Canada Lands	Other				6000	0	0	PHCs (petroleum hydrocarbons):Soil; PAHs (polycyclic aromatic hydrocarbon):Soil	37	629	981	981	1770	Alberta	Hay Lake 209	Grande Prairie--Mackenzie	CA	Canada	58.7543	-118.726	NAD83 (EPSG4269)	2019-2020	9	0	0	0	0	0	0	0	0	0	0	0	FALSE
5128001		444 - Samson - 06658 - SAMSON 137 - 6000023796	Initial testing completed. Detailed testing underway.	Active	Medium Priority for Action	Indigenous Services Canada	A reserve as defined in the Indian Act	Canada Lands	Remediation				6000	0	0	PHCs (petroleum hydrocarbons):Soil; PAHs (polycyclic aromatic hydrocarbon):Soil	109	1665	4569	33644	102291	Alberta	Samson 137	Red Deer--Lacombe	CA	Canada	52.8152	-113.345	NAD83 (EPSG4269)	2019-2020	4	0	0	0	0	0	0	0	0	0	0	0	FALSE
5154002		149 - Grassy Narrows First Nation - 06267 - ENGLISH RIVER 21 - 3000116900	Initial testing completed. Detailed testing underway.	Active		Indigenous Services Canada	A reserve as defined in the Indian Act	Canada Lands	Additional assessment				1	0	0	PHCs (petroleum hydrocarbons):Surface soil	37	471	638	638	3820	Ontario	English River 21	Kenora	CA	Canada	50.1447	-94.021	NAD83 (EPSG4269)	2019-2020	3	0	0	0	0	0	0	0	0	0	0	0	FALSE
5156001		243 - Kashechewan - 06258 - FORT ALBANY 67 - 3000031695	Initial testing completed. Detailed testing underway.	Active	High Priority for Action	Indigenous Services Canada	A reserve as defined in the Indian Act	Canada Lands	Remediation, Additional assessment				30000	0	0	PHCs (petroleum hydrocarbons):Groundwater, Surface soil, Soil; BTEXs (benzene, toluene, ethylbenzene, and xylene):Groundwater, Surface soil, Soil; PAHs (polycyclic aromatic hydrocarbon):Groundwater, Soil; Metal, metalloid, and organometallic:Groundwater; Other inorganics:Groundwater	7	175	1326	2148	2148	Ontario	Fort Albany (Part) 67	Timmins--James Bay	CA	Canada	52.2911	-81.6381	NAD83 (EPSG4269)	2019-2020	4	0	0	0	0	0	0	0	0	0	0	0	FALSE
5156013		142 - Albany - 06258 - FORT ALBANY 67 - 3000076996	Initial testing completed. Detailed testing underway.	Active	Medium Priority for Action	Indigenous Services Canada	A reserve as defined in the Indian Act	Canada Lands	Additional assessment				1	0	0	PHCs (petroleum hydrocarbons):Soil; BTEXs (benzene, toluene, ethylbenzene, and xylene):Soil; PAHs (polycyclic aromatic hydrocarbon):Soil		758	864	2148	2148	Ontario	Cochrane, Unorganized, North Part	Timmins--James Bay	CA	Canada	52.2107	-81.6552	NAD83 (EPSG4269)	2019-2020	4	42293	0	0	0	32190	0	0	0	0	0	0	FALSE
5164004		239 - Neskantaga First Nation - 06355 - LANSDOWNE HOUSE INDIAN SETTLEMENT - 3000029195	Remedial action plan completed. Remediation / risk management underway.	Active	Medium Priority for Action	Indigenous Services Canada	A reserve as defined in the Indian Act	Canada Lands	Additional assessment				1	0	0	PHCs (petroleum hydrocarbons):Groundwater, Soil	53	236	236	236	236	Ontario	Neskantaga	Kenora	CA	Canada	52.2033	-88.0209	NAD83 (EPSG4269)	2019-2020	7	0	0	0	0	0	0	0	0	0	0	0	FALSE
5176010		208 - Pikangikum - 06320 - PIKANGIKUM 14 - 3000063096	Remedial action plan completed. Remediation / risk management underway.	Active	Medium Priority for Action	Indigenous Services Canada	A reserve as defined in the Indian Act	Canada Lands	Remediation				143	0	0	PHCs (petroleum hydrocarbons):Soil					473	Ontario	Pikangikum 14	Kenora	CA	Canada	51.8007	-93.9954	NAD83 (EPSG4269)	2019-2020	7	0	0	0	0	0	0	0	0	0	0	0	FALSE
5182003		211 - Sandy Lake - 06323 - SANDY LAKE 88 / 3000036495	Detailed testing completed. Remediation / risk management planned.	Active	Medium Priority for Action	Indigenous Services Canada	A reserve as defined in the Indian Act	Canada Lands	Additional assessment				1	0	0	PHCs (petroleum hydrocarbons):Soil; PAHs (polycyclic aromatic hydrocarbon):Soil	116	1680	2141	2141	2603	Ontario	Sandy Lake 88	Kenora	CA	Canada	53.0575	-93.3268	NAD83 (EPSG4269)	2019-2020	5	17500	0	0	0	16400	0	0	0	0	0	0	FALSE
5193008		175 - Wikwemikong - 06175 - WIKWEMIKONG UNCEDED RESERVE - 3000083296	Detailed testing completed. Remediation / risk management planned.	Active	Low Priority for Action	Indigenous Services Canada	A reserve as defined in the Indian Act	Canada Lands	Assessment				1	0	0	PHCs (petroleum hydrocarbons):Soil; PAHs (polycyclic aromatic hydrocarbon):Soil	649	1941	3939	9024	29502	Ontario	Wikwemikong Unceded	Algoma--Manitoulin--Kapuskasing	CA	Canada	45.8053	-81.7208	NAD83 (EPSG4269)	2019-2020	5	22984	0	0	0	12561	0	0	0	0	0	0	FALSE
5194004		217 - Wunnumin - 06333 - WUNNUMIN 1 - 3000035995	Confirmatory sampling completed. Long term monitoring underway.	Active	High Priority for Action	Indigenous Services Canada	A reserve as defined in the Indian Act	Canada Lands	Remediation				1115	0	0	PHCs (petroleum hydrocarbons):Groundwater, Soil	20	142	360	592	1105	Ontario	Wunnumin 1	Kenora	CA	Canada	52.9368	-89.2951	NAD83 (EPSG4269)	2019-2020	9	0	10906	0	0	0	9270	0	0	0	0	0	TRUE
5205004		79 - Atikamekw d'Opitciwan - 06105 - OBEDJIWAN 28 - 0301032102	Remedial action plan completed. Remediation / risk management underway.	Active	High Priority for Action	Indigenous Services Canada	A reserve as defined in the Indian Act	Canada Lands	Remediation, Other				6848	0	0	PHCs (petroleum hydrocarbons):Groundwater, Soil; PAHs (polycyclic aromatic hydrocarbon):Groundwater, Soil; Metal, metalloid, and organometallic:Surface water	540	2086	2086	2086	2086	Quebec	Obedjiwan	Saint-Maurice--Champlain	CA	Canada	48.6597	-74.9331	NAD83 (EPSG4269)	2019-2020	7	0	10504	0	46056	0	8928	0	39148	0	0	0	FALSE
5207003		64 - Timiskaming First Nation - 06092 - TIMISKAMING - 2000006993	Initial testing completed. Detailed testing underway.	Active	Medium Priority for Action	Indigenous Services Canada	A reserve as defined in the Indian Act	Canada Lands	Additional assessment				0	0.2	0	PAHs (polycyclic aromatic hydrocarbon):Groundwater	102	1214	2658	19662	38486	Quebec	Timiskaming	Abitibi--Témiscamingue	CA	Canada	47.6152	-79.4774	NAD83 (EPSG4269)	2019-2020	4	0	0	0	0	0	0	0	0	0	0	0	FALSE
5304001		263 - Hollow Water - 06363 - HOLE OR HOLLOW WATER 10 - 4000013795	Initial testing completed. Detailed testing underway.	Active	Low Priority for Action	Indigenous Services Canada	A reserve as defined in the Indian Act	Canada Lands	Remediation, Additional assessment				0	1	0	Metal, metalloid, and organometallic:Groundwater	70	604	683	989	2885	Manitoba	Hole or Hollow Water 10	Churchill--Keewatinook Aski	CA	Canada	51.1513	-96.2692	NAD83 (EPSG4269)	2019-2020	4	0	0	0	0	0	0	0	0	0	0	0	FALSE
5316002		315 - Opaskwayak Cree Nation - 06423 - OPASKWAYAK CREE NATION 21A - 0501178103	Initial testing completed. Detailed testing underway.	Active	Insufficient Information	Indigenous Services Canada	A reserve as defined in the Indian Act	Canada Lands	Remediation, Additional assessment				50	0	0	PHCs (petroleum hydrocarbons):Soil; Metal, metalloid, and organometallic:Soil	919	6392	8127	10134	11014	Manitoba	Opaskwayak Cree Nation 21A	Churchill--Keewatinook Aski	CA	Canada	53.7972	-101.241	NAD83 (EPSG4269)	2019-2020	4	0	0	0	0	0	0	0	0	0	0	0	FALSE
5317002		315 - Opaskwayak Cree Nation - 06427 - OPASKWAYAK CREE NATION 21E - 4000043101	Confirmatory sampling completed. Long term monitoring underway.	Active	Medium Priority for Action	Indigenous Services Canada	A reserve as defined in the Indian Act	Canada Lands	Remediation, Additional assessment				190	0	0	PHCs (petroleum hydrocarbons):Soil; PAHs (polycyclic aromatic hydrocarbon):Soil	239	1614	7058	10112	11190	Manitoba	Opaskwayak Cree Nation 21E	Churchill--Keewatinook Aski	CA	Canada	53.8808	-101.311	NAD83 (EPSG4269)	2019-2020	9	12254	0	0	0	9803.2	0	0	0	0	0	0	FALSE
5317006		315 - Opaskwayak Cree Nation - 06427 - OPASKWAYAK CREE NATION 21E - 4000043201	Detailed testing completed. Remedial action plan under development.	Active	Low Priority for Action	Indigenous Services Canada	A reserve as defined in the Indian Act	Canada Lands	Periodic Monitoring, Additional assessment				0	5.8	0	Metal, metalloid, and organometallic:Groundwater; Other Physical/Chemical (pH, temperature, dissolved solids, turbidity, etc.):Groundwater	162	1655	6582	10126	11188	Manitoba	Opaskwayak Cree Nation 21E	Churchill--Keewatinook Aski	CA	Canada	53.8792	-101.327	NAD83 (EPSG4269)	2019-2020	6	0	0	0	0	0	0	0	0	0	0	0	FALSE
5324002		300 - Red Sucker Lake - 06467 - RED SUCKER LAKE 1976 - 4000011694	Detailed testing completed. Remediation / risk management planned.	Active	Medium Priority for Action	Indigenous Services Canada	A reserve as defined in the Indian Act	Canada Lands	Other				0	0.5	0	Metal, metalloid, and organometallic:Surface water, Groundwater					46	Manitoba	Division No. 21, Unorganized	Churchill--Keewatinook Aski	CA	Canada	54.1729	-99.5658	NAD83 (EPSG4269)	2019-2020	4	0	0	0	0	0	0	0	0	0	0	0	FALSE
5336008		677 - Nisga'a Village of New Aiyansh - 07579 - NEW AIYANSH 1 - 7000097497	Remedial action plan completed. Remediation / risk management underway.	Active	Medium Priority for Action	Indigenous Services Canada	A reserve as defined in the Indian Act	Canada Lands	Remediation				20	0	0	PHCs (petroleum hydrocarbons):Soil; PAHs (polycyclic aromatic hydrocarbon):Soil; Metal, metalloid, and organometallic:Soil	461	748	784	927	1870	British Columbia	Nisga'a	Skeena--Bulkley Valley	CA	Canada	55.1999	-129.082	NAD83 (EPSG4269)	2019-2020	7	0	500	0	0	0	0	0	0	0	0	0	FALSE
5351002		60 - Cree Nation of Wemindji - 06130 - WEMINDJI - 2000025496	Initial testing completed. Detailed testing underway.	Active	Low Priority for Action	Indigenous Services Canada	A reserve as defined in the Indian Act	Canada Lands	Additional assessment				0	5	0	PHCs (petroleum hydrocarbons):Soil; Metal, metalloid, and organometallic:Groundwater, Soil; Other Physical/Chemical (pH, temperature, dissolved solids, turbidity, etc.):Groundwater	11	290	933	1642	1642	Quebec	Wemindji	Abitibi--Baie-James--Nunavik--Eeyou	CA	Canada	53.0126	-78.7899	NAD83 (EPSG4269)	2019-2020	4	0	0	0	0	0	0	0	0	0	0	0	FALSE
5352002		67 - Long Point First Nation - 06133 - WINNEWAY INDIAN SETTLEMENT - 2000051098	Remedial action plan completed. Remediation / risk management underway.	Active	Low Priority for Action	Indigenous Services Canada	A reserve as defined in the Indian Act	Canada Lands	Additional assessment				0	2	0	Metal, metalloid, and organometallic:Sediment	48	142	240	701	2855	Quebec	Laforce	Abitibi--Témiscamingue	CA	Canada	47.5724	-78.5755	NAD83 (EPSG4269)	2019-2020	7	0	0	0	0	0	0	0	0	0	0	0	FALSE
5382008		530 - Witset First Nation - 06748 - MORICETOWN 1 - 7000103298	Initial testing completed. Detailed testing underway.	Active		Indigenous Services Canada	A reserve as defined in the Indian Act	Canada Lands	Additional assessment				6000	0	0	PHCs (petroleum hydrocarbons):Soil; PAHs (polycyclic aromatic hydrocarbon):Soil	193	683	843	2488	16772	British Columbia	Babine 17	Skeena--Bulkley Valley	CA	Canada	55.0336	-127.333	NAD83 (EPSG4269)	2019-2020	3	500	0	0	0	0	0	0	0	0	0	0	FALSE
5382012		546 - Halfway River First Nation - 06956 - HALFWAY RIVER 168 - 7000109398	Initial testing completed. Detailed testing underway.	Active		Indigenous Services Canada	A reserve as defined in the Indian Act	Canada Lands	Additional assessment				6000	0	0	PHCs (petroleum hydrocarbons):Soil; PAHs (polycyclic aromatic hydrocarbon):Soil	10	82	146	314	1210	British Columbia	Halfway River 168	Prince George--Peace River--Northern Rockies	CA	Canada	56.5027	-121.951	NAD83 (EPSG4269)	2019-2020	3	0	0	0	0	0	0	0	0	0	0	0	FALSE
19118042		578 - Sumas First Nation - 08061 - UPPER SUMAS 6 - BC04837912	Initial testing completed. Detailed testing underway.	Active		Indigenous Services Canada	A reserve as defined in the Indian Act	Canada Lands	Additional assessment				0	0	0	BTEXs (benzene, toluene, ethylbenzene, and xylene):Groundwater, Soil	335	27141	90245	289929	1100346	British Columbia	Upper Sumas 6	Abbotsford	CA	Canada	49.0599	-122.195	NAD83 (EPSG4269)	2019-2020	3	0	0	0	0	0	0	0	0	0	0	0	FALSE
19118087		675 - Gitga'at First Nation - 07846 - KULKAYU (HARTLEY BAY) 4 - BC04844113	Initial testing completed. Detailed testing underway.	Active		Indigenous Services Canada	A reserve as defined in the Indian Act	Canada Lands	Additional assessment				0	0	0	PHCs (petroleum hydrocarbons):Soil; PAHs (polycyclic aromatic hydrocarbon):Soil	25	52	52	52	87	British Columbia	Kulkayu (Hartley Bay) 4A	Skeena--Bulkley Valley	CA	Canada	53.4262	-129.247	NAD83 (EPSG4269)	2019-2020	3	0	0	0	0	0	0	0	0	0	0	0	FALSE
C7017001		DEW-Line - CAM-1 Jenny Lind Island	Confirmatory sampling completed. Long term monitoring underway.	Active	High Priority for Action	National Defence	A reserve as defined in the Indian Act	Canada Lands	Continous Monitoring				5151	0	0	PHCs (petroleum hydrocarbons):Soil; Metal, metalloid, and organometallic:Soil; PCBs (Polychlorinated Biphenyl) and PCDD/Fs (polychlorinated dibenzo-p-dioxin/dibenzofuran):Soil						Nunavut	Kitikmeot, Unorganized	Nunavut	CA	Canada	68.6772	-101.724	NAD83 (EPSG4269)	2019-2020	8	0	259328	0	0	0	220429	0	0	0	0	0	FALSE
C7019001		DEW-Line - CAM-4 Pelly Bay	Confirmatory sampling completed. Long term monitoring underway.	Active	High Priority for Action	National Defence	A reserve as defined in the Indian Act	Canada Lands	Periodic Monitoring				23667	0	0	PHCs (petroleum hydrocarbons):Soil; Metal, metalloid, and organometallic:Soil; PCBs (Polychlorinated Biphenyl) and PCDD/Fs (polychlorinated dibenzo-p-dioxin/dibenzofuran):Soil			15	1474	1474	Nunavut	Kitikmeot, Unorganized	Nunavut	CA	Canada	68.4375	-89.7183	NAD83 (EPSG4269)	2019-2020	8	0	0	0	0	0	0	0	0	0	0	0	FALSE
431		642 - Cowichan - 06799 - COWICHAN 1 - 7000019794	Initial testing completed. Detailed testing underway.	Active	Insufficient Information	Indigenous Services Canada	A reserve as defined in the Indian Act	Canada Lands	Additional assessment				0	0	0	PHCs (petroleum hydrocarbons):Soil; PAHs (polycyclic aromatic hydrocarbon):Soil	3469	25130	40045	123591	650257	British Columbia	Cowichan	Cowichan--Malahat--Langford	CA	Canada	48.7737	-123.702	NAD83 (EPSG4269)	2020-2021	4	0	0	0	0	0	0	0	0	0	0	0	FALSE
472		554 - Tla'amin Nation - 07961 - SLIAMMON 1 - 0902098905	Confirmatory sampling completed. Long term monitoring underway.	Active	Low Priority for Action	Indigenous Services Canada	A reserve as defined in the Indian Act	Canada Lands	Periodic Monitoring				5400	0	0	PHCs (petroleum hydrocarbons):Soil; Metal, metalloid, and organometallic:Groundwater, Soil	226	1677	6735	56898	289278	British Columbia	Sliammon 1	North Island--Powell River	CA	Canada	49.9103	-124.621	NAD83 (EPSG4269)	2020-2021	9	0	0	0	0	0	0	0	0	0	0	0	FALSE
494		601 - Westbank First Nation - 07420 - TSINSTIKEPTUM 9 - 0902114905	Initial testing completed. Detailed testing underway.	Active		Indigenous Services Canada	A reserve as defined in the Indian Act	Canada Lands	Additional assessment				6000	0	0	PHCs (petroleum hydrocarbons):Soil; PAHs (polycyclic aromatic hydrocarbon):Soil; Metal, metalloid, and organometallic:Soil	3721	38919	105700	220608	315946	British Columbia	Tsinstikeptum 9	Central Okanagan--Similkameen--Nicola	CA	Canada	49.8398	-119.607	NAD83 (EPSG4269)	2020-2021	3	60000	220000	0	0	0	187000	0	0	0	0	0	FALSE
515		555 - Squamish - 07968 - SEYMOUR CREEK 2 - 0902162805	Initial testing completed. Detailed testing underway.	Active	High Priority for Action	Indigenous Services Canada	A reserve as defined in the Indian Act	Canada Lands	Additional assessment				47000	0	0	PHCs (petroleum hydrocarbons):Soil; PAHs (polycyclic aromatic hydrocarbon):Soil; Metal, metalloid, and organometallic:Groundwater, Soil	2200	206013	805956	2105442	2768111	British Columbia	North Vancouver	Burnaby North--Seymour	CA	Canada	49.304	-123.029	NAD83 (EPSG4269)	2020-2021	4	0	0	0	0	0	0	0	0	0	0	0	FALSE
517		555 - Squamish - 07969 - CAPILANO 5 - 0902168505	Confirmatory sampling completed. Long term monitoring underway.	Active	High Priority for Action	Indigenous Services Canada	A reserve as defined in the Indian Act	Canada Lands	Other				6734	0	4565	PHCs (petroleum hydrocarbons):Soil; PAHs (polycyclic aromatic hydrocarbon):Soil; Metal, metalloid, and organometallic:Soil	8372	200245	641349	1692351	2785080	British Columbia	Capilano 5	West Vancouver--Sunshine Coast--Sea to Sky Country	CA	Canada	49.3244	-123.126	NAD83 (EPSG4269)	2020-2021	9	0	0	0	0	0	0	0	0	0	0	0	FALSE
556		636 - Dzawada'enuxw First Nation - 07102 - QUAEE 7 - 0902244705	Initial testing completed. Detailed testing underway.	Active		Indigenous Services Canada	A reserve as defined in the Indian Act	Canada Lands	Additional assessment				6000	0	0	PHCs (petroleum hydrocarbons):Soil; PAHs (polycyclic aromatic hydrocarbon):Soil	64	86	86	86	113	British Columbia	Quaee 7	North Island--Powell River	CA	Canada	50.9752	-126.181	NAD83 (EPSG4269)	2020-2021	3	0	0	0	0	0	0	0	0	0	0	0	FALSE
562		618 - McLeod Lake - 07480 - MCLEOD LAKE 1 - 0902255305	Initial testing completed. Detailed testing underway.	Active		Indigenous Services Canada	A reserve as defined in the Indian Act	Canada Lands	Additional assessment				6000	0	0	PHCs (petroleum hydrocarbons):Soil; PAHs (polycyclic aromatic hydrocarbon):Soil	14	87	87	87	4193	British Columbia	McLeod Lake 1	Prince George--Peace River--Northern Rockies	CA	Canada	54.9846	-123.047	NAD83 (EPSG4269)	2020-2021	3	0	0	0	0	0	0	0	0	0	0	0	FALSE
620		458 - Bigstone Cree Nation - 06695 - WABASCA 166D - 6000033901	Initial testing completed. Detailed testing underway.	Active	Low Priority for Action	Indigenous Services Canada	A reserve as defined in the Indian Act	Canada Lands	Additional assessment				6000	0	0	PHCs (petroleum hydrocarbons):Other medium; PAHs (polycyclic aromatic hydrocarbon):Other medium	28	930	2675	3053	3806	Alberta	Wabasca 166D	Fort McMurray--Cold Lake	CA	Canada	55.9101	-113.867	NAD83 (EPSG4269)	2020-2021	4	0	0	0	0	0	0	0	0	0	0	0	FALSE
633		233 - Wahgoshig First Nation - 06172 - ABITIBI 70 - 3000032795	Detailed testing completed. Remediation / risk management planned.	Active	Medium Priority for Action	Indigenous Services Canada	A reserve as defined in the Indian Act	Canada Lands	Additional assessment				1	0	0	Other inorganics:Soil	5	68	132	613	13306	Ontario	Abitibi 70	Timmins--James Bay	CA	Canada	48.564	-79.9866	NAD83 (EPSG4269)	2020-2021	5	0	0	0	0	0	0	0	0	0	0	0	FALSE
650		443 - Ermineskin Tribe - 06657 - ERMINESKIN 138 - 0700532002	Initial testing completed. Detailed testing underway.	Active	Low Priority for Action	Indigenous Services Canada	A reserve as defined in the Indian Act	Canada Lands	Additional assessment				6000	0	0	BTEXs (benzene, toluene, ethylbenzene, and xylene):Soil; Other inorganics:Groundwater; Other Physical/Chemical (pH, temperature, dissolved solids, turbidity, etc.):Soil	73	1478	9023	33840	123966	Alberta	Ermineskin 138	Red Deer--Lacombe	CA	Canada	52.8871	-113.45	NAD83 (EPSG4269)	2020-2021	4	0	0	0	0	0	0	0	0	0	0	0	FALSE
662		434 - Sunchild First Nation - 06644 - SUNCHILD 202 - 0700533902	Detailed testing completed. Remedial action plan under development.	Active	High Priority for Action	Indigenous Services Canada	A reserve as defined in the Indian Act	Canada Lands	Remediation				16520	0	0	PHCs (petroleum hydrocarbons):Soil; BTEXs (benzene, toluene, ethylbenzene, and xylene):Soil; PAHs (polycyclic aromatic hydrocarbon):Soil; Metal, metalloid, and organometallic:Soil	43	675	1232	1960	13920	Alberta	Sunchild 202	Yellowhead	CA	Canada	52.6958	-115.346	NAD83 (EPSG4269)	2020-2021	6	0	861365	0	0	0	732160	0	0	0	0	0	FALSE
4512		638 - Ka:'yu:'k't'h'/Che:k:tles7et'h' First Nations - 07114 - VILLAGE ISLAND 1 - 0902472005	Detailed testing completed. Remedial action plan under development.	Active	Insufficient Information	Indigenous Services Canada	A reserve as defined in the Indian Act	Canada Lands	Additional assessment, Other				1220	0	0	PHCs (petroleum hydrocarbons):Soil; Metal, metalloid, and organometallic:Soil		181	181	181	2324	British Columbia	Village Island 1	North Island--Powell River	CA	Canada	50.0109	-127.402	NAD83 (EPSG4269)	2020-2021	6	0	0	0	0	0	0	0	0	0	0	0	FALSE
4861		462 - Saddle Lake Cree Nation - 06703 - WHITE FISH LAKE 128 - 0702506905	Remediation / risk management completed. Confirmatory sampling underway.	Active	Not a Priority for Action	Indigenous Services Canada	A reserve as defined in the Indian Act	Canada Lands	Other				0	0	0	PHCs (petroleum hydrocarbons):Soil	69	991	1725	4252	20176	Alberta	White Fish Lake 128	Lakeland	CA	Canada	54.2923	-111.808	NAD83 (EPSG4269)	2020-2021	8	0	0	0	0	0	0	0	0	0	0	0	FALSE
5669		282 - Pine Creek - 06396 - PINE CREEK 66A - 0502587705	Initial testing completed. Detailed testing underway.	Active	Low Priority for Action	Indigenous Services Canada	A reserve as defined in the Indian Act	Canada Lands	Additional assessment, Other				160	0	0	PHCs (petroleum hydrocarbons):Surface soil; BTEXs (benzene, toluene, ethylbenzene, and xylene):Surface soil, Soil; Metal, metalloid, and organometallic:Groundwater	17	396	1131	1425	3889	Manitoba	Pine Creek 66A	Dauphin--Swan River--Neepawa	CA	Canada	52.0456	-100.168	NAD83 (EPSG4269)	2020-2021	4	0	0	0	0	0	0	0	0	0	0	0	FALSE
6174		431 - O'Chiese - 06637 - O'CHIESE 203 - 6000016295	Initial testing completed. Detailed testing underway.	Active	Low Priority for Action	Indigenous Services Canada	A reserve as defined in the Indian Act	Canada Lands	Additional assessment, Other				6000	0	0	PAHs (polycyclic aromatic hydrocarbon):Groundwater; Metal, metalloid, and organometallic:Groundwater, Soil	42	681	1207	2006	14863	Alberta	Sunchild 202	Yellowhead	CA	Canada	52.7082	-115.283	NAD83 (EPSG4269)	2020-2021	4	0	0	0	0	0	0	0	0	0	0	0	FALSE
6216		709 - ?Esdilagh First Nation - 08159 - ALEXANDRIA 3 - 7000022694	Initial testing completed. Detailed testing underway.	Active	Not a Priority for Action	Indigenous Services Canada	A reserve as defined in the Indian Act	Canada Lands	Additional assessment				10	0	0	PHCs (petroleum hydrocarbons):Groundwater, Soil; PAHs (polycyclic aromatic hydrocarbon):Groundwater, Soil	6	57	269	1335	23612	British Columbia	Alexandria	Cariboo--Prince George	CA	Canada	52.563	-122.498	NAD83 (EPSG4269)	2020-2021	4	0	0	0	0	0	0	0	0	0	0	0	FALSE
6219		723 - Stswecem'c Xgat'tem First Nation - 08250 - CANOE CREEK 1 - 7000016694	Initial testing completed. Detailed testing underway.	Active		Indigenous Services Canada	A reserve as defined in the Indian Act	Canada Lands	Additional assessment				6000	0	0	PHCs (petroleum hydrocarbons):Soil; PAHs (polycyclic aromatic hydrocarbon):Soil	60	67	123	670	2594	British Columbia	Canoe Creek 1	Kamloops--Thompson--Cariboo	CA	Canada	51.4707	-122.156	NAD83 (EPSG4269)	2020-2021	3	0	0	0	0	0	0	0	0	0	0	0	FALSE
6228		607 - Lake Babine Nation - 07487 - BABINE 6 - 7000005994	Initial testing completed. Detailed testing underway.	Active		Indigenous Services Canada	A reserve as defined in the Indian Act	Canada Lands					0	0	40	PHCs (petroleum hydrocarbons):Soil; PAHs (polycyclic aromatic hydrocarbon):Soil	77	95	95	154	1142	British Columbia	Babine 6	Skeena--Bulkley Valley	CA	Canada	55.3211	-126.627	NAD83 (EPSG4269)	2020-2021	3	5000	0	0	0	0	0	0	0	0	0	0	FALSE
6276		531 - Gitanmaax - 06755 - GITANMAAX 1 - 7000099798	Detailed testing completed. Remediation / risk management planned.	Active	Medium Priority for Action	Indigenous Services Canada	A reserve as defined in the Indian Act	Canada Lands	Periodic Monitoring				6000	0	0	PHCs (petroleum hydrocarbons):Other medium; PAHs (polycyclic aromatic hydrocarbon):Other medium	249	1614	2562	4026	6949	British Columbia	Gitanmaax 1	Skeena--Bulkley Valley	CA	Canada	55.2503	-127.681	NAD83 (EPSG4269)	2020-2021	5	0	0	0	0	0	0	0	0	0	0	0	FALSE
6324		676 - Haisla Nation - 07620 - KITAMAAT 2 - 7000105598	Initial testing completed. Detailed testing underway.	Active		Indigenous Services Canada	A reserve as defined in the Indian Act	Canada Lands	Additional assessment				6000	0	0	PHCs (petroleum hydrocarbons):Soil; PAHs (polycyclic aromatic hydrocarbon):Soil	458	603	5449	8936	9778	British Columbia	Kitamaat 2	Skeena--Bulkley Valley	CA	Canada	53.9741	-128.649	NAD83 (EPSG4269)	2020-2021	3	0	0	0	0	0	0	0	0	0	0	0	FALSE
6384		607 - Lake Babine Nation - 07487 - BABINE 6 - 7000005894	Initial testing completed. Detailed testing underway.	Active		Indigenous Services Canada	A reserve as defined in the Indian Act	Canada Lands	Additional assessment				6000	0	0	PHCs (petroleum hydrocarbons):Soil; PAHs (polycyclic aromatic hydrocarbon):Soil	87	95	95	148	1123	British Columbia	Babine 6	Skeena--Bulkley Valley	CA	Canada	55.3242	-126.617	NAD83 (EPSG4269)	2020-2021	3	5000	0	0	0	0	0	0	0	0	0	0	FALSE
6396		705 - Lytton - 07337 - KLICKKUMCHEEN 18 - 7000085696	Remediation / risk management completed. Confirmatory sampling underway.	Active	High Priority for Action	Indigenous Services Canada	A reserve as defined in the Indian Act	Canada Lands	Remediation, Other				5	0	0	PHCs (petroleum hydrocarbons):Soil; PAHs (polycyclic aromatic hydrocarbon):Soil	172	745	893	1327	3798	British Columbia	Klickkumcheen 18	Mission--Matsqui--Fraser Canyon	CA	Canada	50.2364	-121.578	NAD83 (EPSG4269)	2020-2021	8	0	0	0	0	0	0	0	0	0	0	0	FALSE
6409		676 - Haisla Nation - 07620 - KITAMAAT 2 - 7000105698	Initial testing completed. Detailed testing underway.	Active		Indigenous Services Canada	A reserve as defined in the Indian Act	Canada Lands	Additional assessment				150	0	0	PHCs (petroleum hydrocarbons):Soil; BTEXs (benzene, toluene, ethylbenzene, and xylene):Soil; PAHs (polycyclic aromatic hydrocarbon):Soil; Metal, metalloid, and organometallic:Soil	425	603	5973	8935	9788	British Columbia	Kitamaat 2	Skeena--Bulkley Valley	CA	Canada	53.9756	-128.646	NAD83 (EPSG4269)	2020-2021	3	0	0	0	0	0	0	0	0	0	0	0	FALSE
6420		560 - Kwikwetlem First Nation - 08010 - COQUITLAM 2 - 7000131301	Initial testing completed. Detailed testing underway.	Active	Insufficient Information	Indigenous Services Canada	A reserve as defined in the Indian Act	Canada Lands	Additional assessment				0	0	0	Metal, metalloid, and organometallic:Soil	2951	145462	496469	2057577	2840591	British Columbia	Coquitlam 2	Coquitlam--Port Coquitlam	CA	Canada	49.2471	-122.795	NAD83 (EPSG4269)	2020-2021	4	0	0	0	0	0	0	0	0	0	0	0	FALSE
6448		682 - Tahltan - 09034 - GUHTHE TAH 12 - 7000101698	Initial testing completed. Detailed testing underway.	Active		Indigenous Services Canada	A reserve as defined in the Indian Act	Canada Lands	Other				200	0	0	PHCs (petroleum hydrocarbons):Soil; BTEXs (benzene, toluene, ethylbenzene, and xylene):Soil; PAHs (polycyclic aromatic hydrocarbon):Soil	148	201	201	201	201	British Columbia	Guhthe Tah 12	Skeena--Bulkley Valley	CA	Canada	57.9042	-131.172	NAD83 (EPSG4269)	2020-2021	3	0	0	0	0	0	0	0	0	0	0	0	FALSE
6462		709 - ?Esdilagh First Nation - 08157 - ALEXANDRIA 1 - 7000022394	Initial testing completed. Detailed testing underway.	Active	Medium Priority for Action	Indigenous Services Canada	A reserve as defined in the Indian Act	Canada Lands	Additional assessment				100	0.02	0	Metal, metalloid, and organometallic:Surface soil; Other inorganics:Surface soil; Other organics:Surface soil	15	70	278	1352	24857	British Columbia	Alexandria	Cariboo--Prince George	CA	Canada	52.5578	-122.473	NAD83 (EPSG4269)	2020-2021	4	0	0	0	0	0	0	0	0	0	0	0	FALSE
6469		575 - Tzeachten - 08058 - TZEACHTEN 13 - 7000078596	Initial testing completed. Detailed testing underway.	Active		Indigenous Services Canada	A reserve as defined in the Indian Act	Canada Lands					0	0	0	PHCs (petroleum hydrocarbons):Other medium; PAHs (polycyclic aromatic hydrocarbon):Other medium	5633	41587	86249	150151	408401	British Columbia	Tzeachten 13	Chilliwack--Hope	CA	Canada	49.1082	-121.946	NAD83 (EPSG4269)	2020-2021	3	0	0	0	0	0	0	0	0	0	0	0	FALSE
6488		620 - Cheslatta Carrier Nation - 08355 - CHESLATTA 1 - 7000115698	Initial testing completed. Detailed testing underway.	Active		Indigenous Services Canada	A reserve as defined in the Indian Act	Canada Lands	Additional assessment				6000	0	0	PHCs (petroleum hydrocarbons):Soil; PAHs (polycyclic aromatic hydrocarbon):Soil	7	52	217	1464	5323	British Columbia	Cheslatta 1	Skeena--Bulkley Valley	CA	Canada	54.0018	-125.705	NAD83 (EPSG4269)	2020-2021	3	0	0	0	0	0	0	0	0	0	0	0	FALSE
6515		535 - Gitsegukla - 06772 - GITSEGUKLA 1 - 7000100198	Initial testing completed. Detailed testing underway.	Active		Indigenous Services Canada	A reserve as defined in the Indian Act	Canada Lands	Additional assessment				6000	0	0	PHCs (petroleum hydrocarbons):Soil; PAHs (polycyclic aromatic hydrocarbon):Soil	89	477	519	3692	7986	British Columbia	Gitsegukla 1	Skeena--Bulkley Valley	CA	Canada	55.0877	-127.824	NAD83 (EPSG4269)	2020-2021	3	0	0	0	0	0	0	0	0	0	0	0	FALSE
6541		535 - Gitsegukla - 06772 - GITSEGUKLA 1 - 7000100398	Initial testing completed. Detailed testing underway.	Active		Indigenous Services Canada	A reserve as defined in the Indian Act	Canada Lands	Additional assessment				6000	0	0	PHCs (petroleum hydrocarbons):Soil; PAHs (polycyclic aromatic hydrocarbon):Soil	96	475	519	3721	7857	British Columbia	Gitsegukla 1	Skeena--Bulkley Valley	CA	Canada	55.0884	-127.829	NAD83 (EPSG4269)	2020-2021	3	0	0	0	0	0	0	0	0	0	0	0	FALSE
6545		676 - Haisla Nation - 07620 - KITAMAAT 2 - 7000105498	Initial testing completed. Detailed testing underway.	Active		Indigenous Services Canada	A reserve as defined in the Indian Act	Canada Lands	Additional assessment				6000	0	0	PHCs (petroleum hydrocarbons):Soil; PAHs (polycyclic aromatic hydrocarbon):Soil	494	597	4667	8936	9757	British Columbia	Kitamaat 2	Skeena--Bulkley Valley	CA	Canada	53.971	-128.648	NAD83 (EPSG4269)	2020-2021	3	0	0	0	0	0	0	0	0	0	0	0	FALSE
6563		594 - Ts'kw'aylaxw First Nation - 08148 - MARBLE CANYON 3 - 7000009194	Initial testing completed. Detailed testing underway.	Active		Indigenous Services Canada	A reserve as defined in the Indian Act	Canada Lands					0	0	0	PHCs (petroleum hydrocarbons):Soil; PAHs (polycyclic aromatic hydrocarbon):Soil	50	100	160	4349	9102	British Columbia	Marble Canyon 3	Mission--Matsqui--Fraser Canyon	CA	Canada	50.8177	-121.664	NAD83 (EPSG4269)	2020-2021	3	0	0	0	0	0	0	0	0	0	0	0	FALSE
6591		530 - Witset First Nation - 06748 - MORICETOWN 1 - 7000103398	Initial testing completed. Detailed testing underway.	Active		Indigenous Services Canada	A reserve as defined in the Indian Act	Canada Lands	Additional assessment				6000	0	0	PHCs (petroleum hydrocarbons):Soil; PAHs (polycyclic aromatic hydrocarbon):Soil	167	718	908	3343	16865	British Columbia	Moricetown 1	Skeena--Bulkley Valley	CA	Canada	55.0125	-127.322	NAD83 (EPSG4269)	2020-2021	3	0	0	0	0	0	0	0	0	0	0	0	FALSE
6619		570 - Shxwhá:y Village - 08048 - SKWAY 5 - 0902662906	Detailed testing completed. Remediation / risk management planned.	Active	Medium Priority for Action	Indigenous Services Canada	A reserve as defined in the Indian Act	Canada Lands	Continous Monitoring				6000	0	0	BTEXs (benzene, toluene, ethylbenzene, and xylene):Soil; PAHs (polycyclic aromatic hydrocarbon):Soil; Metal, metalloid, and organometallic:Soil; Other Physical/Chemical (pH, temperature, dissolved solids, turbidity, etc.):Soil	913	42319	84352	178828	502859	British Columbia	Skway 5	Chilliwack--Hope	CA	Canada	49.1665	-121.988	NAD83 (EPSG4269)	2020-2021	5	0	0	0	0	0	0	0	0	0	0	0	FALSE
6620		570 - Shxwhá:y Village - 08048 - SKWAY 5 - 0902663006	Initial testing completed. Detailed testing underway.	Active		Indigenous Services Canada	A reserve as defined in the Indian Act	Canada Lands	Additional assessment				0	0	0	Metal, metalloid, and organometallic:Soil; Other Physical/Chemical (pH, temperature, dissolved solids, turbidity, etc.):Soil	53	33507	80281	182580	524706	British Columbia	Skway 5	Chilliwack--Hope	CA	Canada	49.1789	-121.999	NAD83 (EPSG4269)	2020-2021	3	0	0	0	0	0	0	0	0	0	0	0	FALSE
6713		656 - Songhees Nation - 06839 - NEW SONGHEES 1A - 0902738506	Initial testing completed. Detailed testing underway.	Active		Indigenous Services Canada	A reserve as defined in the Indian Act	Canada Lands	Additional assessment				4	0	0	PHCs (petroleum hydrocarbons):Surface soil; PAHs (polycyclic aromatic hydrocarbon):Surface soil	5833	127085	324242	418231	527563	British Columbia	New Songhees 1A	Esquimalt--Saanich--Sooke	CA	Canada	48.4452	-123.425	NAD83 (EPSG4269)	2020-2021	3	0	0	0	0	0	0	0	0	0	0	0	FALSE
6738		375 - Muskeg Lake Cree Nation #102 - 06559 - MUSKEG LAKE CREE NATION 102 - 0602904806	Initial testing completed. Detailed testing underway.	Active	Low Priority for Action	Indigenous Services Canada	A reserve as defined in the Indian Act	Canada Lands	Remediation				500	0	0	Metal, metalloid, and organometallic:Soil	27	243	899	3035	14651	Saskatchewan	Muskeg Lake Cree Nation 102	Carlton Trail--Eagle Creek	CA	Canada	53.0059	-106.873	NAD83 (EPSG4269)	2020-2021	4	0	0	0	0	0	0	0	0	0	0	0	FALSE
6798		578 - Sumas First Nation - 08061 - UPPER SUMAS 6 - 7000078196	Detailed testing completed. Remedial action plan under development.	Active	Not a Priority for Action	Indigenous Services Canada	A reserve as defined in the Indian Act	Canada Lands	Remediation, Additional assessment				6000	0	0	PHCs (petroleum hydrocarbons):Soil; PAHs (polycyclic aromatic hydrocarbon):Soil	325	25842	88621	289987	1094606	British Columbia	Abbotsford	Abbotsford	CA	Canada	49.0609	-122.193	NAD83 (EPSG4269)	2020-2021	6	0	0	0	0	0	0	0	0	0	0	0	FALSE
6814		311 - Mathias Colomb - 06456 - PUKATAWAGAN 198 - 4000002393	Remediation / risk management completed. Confirmatory sampling underway.	Active	High Priority for Action	Indigenous Services Canada	A reserve as defined in the Indian Act	Canada Lands	Remediation				125209	0	0	PHCs (petroleum hydrocarbons):Soil; PAHs (polycyclic aromatic hydrocarbon):Soil	351	1631	1724	1724	1724	Manitoba	Pukatawagan 198	Churchill--Keewatinook Aski	CA	Canada	55.7387	-101.316	NAD83 (EPSG4269)	2020-2021	8	0	0	0	0	0	0	0	0	0	0	0	FALSE
6837		325 - Kee-Way-Win - 06075 - KEE WAY WIN INDIAN SETTLEMENT - 0403130806	Detailed testing completed. Remedial action plan under development.	Active	Medium Priority for Action	Indigenous Services Canada	A reserve as defined in the Indian Act	Canada Lands	Additional assessment				8258	0	0	PHCs (petroleum hydrocarbons):Soil	6	127	365	461	2603	Ontario	Kee-Way-Win	Kenora	CA	Canada	52.9989	-92.8011	NAD83 (EPSG4269)	2020-2021	6	0	0	0	0	0	0	0	0	0	0	0	FALSE
6862		672 - Gitxaala Nation - 07734 - DOLPHIN ISLAND 1 - 0903228907	Detailed testing completed. Remediation / risk management planned.	Active	High Priority for Action	Indigenous Services Canada	A reserve as defined in the Indian Act	Canada Lands	Remediation				6000	0	0	PHCs (petroleum hydrocarbons):Surface soil, Air; PAHs (polycyclic aromatic hydrocarbon):Surface soil, Air	38	358	358	367	940	British Columbia	Dolphin Island 1	Skeena--Bulkley Valley	CA	Canada	53.7939	-130.433	NAD83 (EPSG4269)	2020-2021	5	0	0	0	0	0	0	0	0	0	0	0	FALSE
6893		545 - West Moberly First Nations - 06955 - WEST MOBERLY LAKE 168A - 0903262807	Initial testing completed. Detailed testing underway.	Active		Indigenous Services Canada	A reserve as defined in the Indian Act	Canada Lands	Additional assessment				0	1.3	0	PHCs (petroleum hydrocarbons):Surface soil; Metal, metalloid, and organometallic:Surface soil	22	148	169	4246	6083	British Columbia	West Moberly Lake 168A	Prince George--Peace River--Northern Rockies	CA	Canada	55.8071	-121.886	NAD83 (EPSG4269)	2020-2021	3	0	0	0	0	0	0	0	0	0	0	0	FALSE
6906		623 - Cape Mudge - 06968 - CAPE MUDGE 10 - 0903281107	Detailed testing completed. Remediation / risk management planned.	Active	High Priority for Action	Indigenous Services Canada	A reserve as defined in the Indian Act	Canada Lands	Additional assessment				6000	0	0	PHCs (petroleum hydrocarbons):Surface soil; BTEXs (benzene, toluene, ethylbenzene, and xylene):Surface soil; PAHs (polycyclic aromatic hydrocarbon):Surface soil; Metal, metalloid, and organometallic:Surface soil	52	22000	57390	114163	236613	British Columbia	Cape Mudge 10	North Island--Powell River	CA	Canada	50.0141	-125.195	NAD83 (EPSG4269)	2020-2021	5	0	0	0	0	0	0	0	0	0	0	0	FALSE
6911		660 - Tla-o-qui-aht First Nations - 06873 - OPITSAT 1 - 0903294807	Remedial action plan completed. Remediation / risk management underway.	Active	Low Priority for Action	Indigenous Services Canada	A reserve as defined in the Indian Act	Canada Lands	Remediation				83	0	0	Metal, metalloid, and organometallic:Soil	145	2134	3445	4423	8307	British Columbia	Opitsat 1	Courtenay--Alberni	CA	Canada	49.1732	-125.906	NAD83 (EPSG4269)	2020-2021	7	0	0	0	0	0	0	0	0	0	0	0	FALSE
6938		377 - Kinistin Saulteaux Nation - 06561 - KINISTIN 91 - 0603397208	Initial testing completed. Detailed testing underway.	Active		Indigenous Services Canada	A reserve as defined in the Indian Act	Canada Lands	Remediation, Additional assessment				200	0	0	Halogenated Hydrocarbon:Surface soil	2	138	344	2800	18761	Saskatchewan	Pleasantdale No. 398	Yorkton--Melville	CA	Canada	52.6075	-104.502	NAD83 (EPSG4269)	2020-2021	3	0	0	0	0	0	0	0	0	0	0	0	FALSE
6941		307 - Shamattawa First Nation - 06460 - SHAMATTAWA 1 - 0503404808	Remedial action plan completed. Remediation / risk management underway.	Active	High Priority for Action	Indigenous Services Canada	A reserve as defined in the Indian Act	Canada Lands	Other				5510	0	0	PHCs (petroleum hydrocarbons):Soil; PAHs (polycyclic aromatic hydrocarbon):Soil	133	1236	1236	1236	1236	Manitoba	Shamattawa 1	Churchill--Keewatinook Aski	CA	Canada	55.8518	-92.0858	NAD83 (EPSG4269)	2020-2021	7	0	0	0	0	0	0	0	0	0	0	0	FALSE
6944		590 - Bridge River - 08115 - BRIDGE RIVER 1 - 0903408908	Remedial action plan completed. Remediation / risk management underway.	Active	Medium Priority for Action	Indigenous Services Canada	A reserve as defined in the Indian Act	Canada Lands	Additional assessment				0	0.8	0	PHCs (petroleum hydrocarbons):Soil; BTEXs (benzene, toluene, ethylbenzene, and xylene):Soil; Metal, metalloid, and organometallic:Soil		112	478	3962	7834	British Columbia	Squamish-Lillooet B	Mission--Matsqui--Fraser Canyon	CA	Canada	50.8044	-121.972	NAD83 (EPSG4269)	2020-2021	7	0	0	0	0	0	0	0	0	0	0	0	FALSE
6949		561 - Douglas - 08012 - TIPELLA 7 - 0903415208	Remediation / risk management completed. Confirmatory sampling underway.	Active	Medium Priority for Action	Indigenous Services Canada	A reserve as defined in the Indian Act	Canada Lands	Remediation, Other				12.5	0	0	Metal, metalloid, and organometallic:Soil	25	103	173	656	2706	British Columbia	Fraser Valley C	Mission--Matsqui--Fraser Canyon	CA	Canada	49.7643	-122.153	NAD83 (EPSG4269)	2020-2021	8	0	0	0	0	0	0	0	0	0	0	0	FALSE
7182		575 - Tzeachten - 08058 - TZEACHTEN 13 - 7000018394	Initial testing completed. Detailed testing underway.	Active	Medium Priority for Action	Indigenous Services Canada	A reserve as defined in the Indian Act	Canada Lands	Additional assessment				0	65	0	BTEXs (benzene, toluene, ethylbenzene, and xylene):Groundwater; PAHs (polycyclic aromatic hydrocarbon):Groundwater; Metal, metalloid, and organometallic:Groundwater, Soil	3672	41267	85687	138702	386555	British Columbia	Tzeachten 13	Chilliwack--Hope	CA	Canada	49.111	-121.93	NAD83 (EPSG4269)	2020-2021	4	0	0	0	0	0	0	0	0	0	0	0	FALSE
7200		400 - English River First Nation - 06598 - WAPACHEWUNAK 192D - 0603795708	Initial testing completed. Detailed testing underway.	Active	Medium Priority for Action	Indigenous Services Canada	A reserve as defined in the Indian Act	Canada Lands	Additional assessment				15	0	0	PAHs (polycyclic aromatic hydrocarbon):Groundwater; Metal, metalloid, and organometallic:Groundwater	344	642	642	642	1617	Saskatchewan	Wapachewunak 192D	Desnethé--Missinippi--Churchill River	CA	Canada	55.9136	-107.725	NAD83 (EPSG4269)	2020-2021	4	0	0	0	0	0	0	0	0	0	0	0	FALSE
7204		400 - English River First Nation - 06594 - LA PLONGE 192 - 0603796108	Initial testing completed. Detailed testing underway.	Active	Medium Priority for Action	Indigenous Services Canada	A reserve as defined in the Indian Act	Canada Lands	Additional assessment				15	0	0	PHCs (petroleum hydrocarbons):Soil; Metal, metalloid, and organometallic:Soil	5	448	710	812	3369	Saskatchewan	La Plonge 192	Desnethé--Missinippi--Churchill River	CA	Canada	55.1594	-107.587	NAD83 (EPSG4269)	2020-2021	4	0	0	0	0	0	0	0	0	0	0	0	FALSE
7211		648 - Snuneymuxw First Nation - 06816 - NANAIMO RIVER 2 - 0903801708	Detailed testing completed. Remedial action plan under development.	Active	High Priority for Action	Indigenous Services Canada	A reserve as defined in the Indian Act	Canada Lands	Other				100	0.1	200	PAHs (polycyclic aromatic hydrocarbon):Surface water; Metal, metalloid, and organometallic:Surface water, Groundwater, Sediment; Microorganism:Surface water, Groundwater	152	16279	64632	168320	524486	British Columbia	Nanaimo	Nanaimo--Ladysmith	CA	Canada	49.1211	-123.895	NAD83 (EPSG4269)	2020-2021	6	0	0	0	0	0	0	0	0	0	0	0	FALSE
7284		396 - Makwa Sahgaiehcan First Nation - 06586 - MAKWA LAKE 129 - 0603855708	Initial testing completed. Detailed testing underway.	Active	Low Priority for Action	Indigenous Services Canada	A reserve as defined in the Indian Act	Canada Lands	Remediation				500	0	0	Metal, metalloid, and organometallic:Groundwater	270	1050	1346	1970	12800	Saskatchewan	Loon Lake No. 561	Desnethé--Missinippi--Churchill River	CA	Canada	54.0314	-109.146	NAD83 (EPSG4269)	2020-2021	4	0	0	0	0	0	0	0	0	0	0	0	FALSE
7291		397 - Ministikwan Lake Cree Nation - 06590 - MINISTIKWAN 161 - 0603859908	Initial testing completed. Detailed testing underway.	Active	Low Priority for Action	Indigenous Services Canada	A reserve as defined in the Indian Act	Canada Lands	Periodic Monitoring, Additional assessment				15	0	0	Metal, metalloid, and organometallic:Groundwater	10	257	680	1403	13268	Saskatchewan	Loon Lake No. 561	Desnethé--Missinippi--Churchill River	CA	Canada	54.0385	-109.645	NAD83 (EPSG4269)	2020-2021	4	0	0	0	0	0	0	0	0	0	0	0	FALSE
7301		397 - Ministikwan Lake Cree Nation - 06591 - MINISTIKWAN 161A - 0603864208	Initial testing completed. Detailed testing underway.	Active	Medium Priority for Action	Indigenous Services Canada	A reserve as defined in the Indian Act	Canada Lands	Periodic Monitoring, Additional assessment				1000	0	0	BTEXs (benzene, toluene, ethylbenzene, and xylene):Soil; PAHs (polycyclic aromatic hydrocarbon):Groundwater, Surface soil; Metal, metalloid, and organometallic:Groundwater, Soil	23	253	349	2546	28314	Saskatchewan	Ministikwan 161A	Desnethé--Missinippi--Churchill River	CA	Canada	54.1597	-109.78	NAD83 (EPSG4269)	2020-2021	4	0	0	0	0	0	0	0	0	0	0	0	FALSE
7318		361 - Cowessess - 06543 - COWESSESS 73 - 0603934108	Initial testing completed. Detailed testing underway.	Active		Indigenous Services Canada	A reserve as defined in the Indian Act	Canada Lands	Remediation				300	0	0	Metal, metalloid, and organometallic:Soil	7	172	722	34088	239148	Saskatchewan	Lajord No. 128	Souris--Moose Mountain	CA	Canada	50.2993	-104.269	NAD83 (EPSG4269)	2020-2021	3	0	0	0	0	0	0	0	0	0	0	0	FALSE
7490		401 - Clearwater River Dene - 06602 - CLEARWATER RIVER DENE BAND 223 - 0604066108	Initial testing completed. Detailed testing underway.	Active	Medium Priority for Action	Indigenous Services Canada	A reserve as defined in the Indian Act	Canada Lands	Periodic Monitoring, Additional assessment, Care and Maintenance				700	0	0	Metal, metalloid, and organometallic:Groundwater; Other Physical/Chemical (pH, temperature, dissolved solids, turbidity, etc.):Groundwater	9	39	39	1260	2801	Saskatchewan	Clearwater River Dene Band 223	Desnethé--Missinippi--Churchill River	CA	Canada	56.0483	-108.72	NAD83 (EPSG4269)	2020-2021	4	0	0	0	0	0	0	0	0	0	0	0	FALSE
7650		554 - Tla'amin Nation - 07962 - HARWOOD ISLAND 2 - 0902099805	Confirmatory sampling completed. Long term monitoring underway.	Active	Low Priority for Action	Indigenous Services Canada	A reserve as defined in the Indian Act	Canada Lands	Additional assessment				113	0	0	PAHs (polycyclic aromatic hydrocarbon):Other medium		41	6354	107242	310130	British Columbia	Powell River A	North Island--Powell River	CA	Canada	49.8409	-124.668	NAD83 (EPSG4269)	2020-2021	9	0	0	0	0	0	0	0	0	0	0	0	FALSE
7654		567 - Samahquam - 08041 - Q'ALATKU7EM - 0904329909	Confirmatory sampling completed. Long term monitoring underway.	Active	Medium Priority for Action	Indigenous Services Canada	A reserve as defined in the Indian Act	Canada Lands	Other				155	0	0	BTEXs (benzene, toluene, ethylbenzene, and xylene):Groundwater; PAHs (polycyclic aromatic hydrocarbon):Surface soil; Other Physical/Chemical (pH, temperature, dissolved solids, turbidity, etc.):Surface water	80	103	179	802	19390	British Columbia	Fraser Valley C	Mission--Matsqui--Fraser Canyon	CA	Canada	50.0504	-122.544	NAD83 (EPSG4269)	2020-2021	9	0	0	0	0	0	0	0	0	0	0	0	FALSE
7692		728 - Yekooche First Nation - 07566 - NAN TL' AT 13 - 0904457609	Initial testing completed. Detailed testing underway.	Active		Indigenous Services Canada	A reserve as defined in the Indian Act	Canada Lands					300	0	0	Metal, metalloid, and organometallic:Surface water		3	19	214	4409	British Columbia	Bulkley-Nechako C	Skeena--Bulkley Valley	CA	Canada	54.5065	-125.191	NAD83 (EPSG4269)	2020-2021	3	0	0	0	0	0	0	0	0	0	0	0	FALSE
7701		561 - Douglas - 08012 - TIPELLA 7 - 0904494309	Detailed testing completed. Remedial action plan under development.	Active	Medium Priority for Action	Indigenous Services Canada	A reserve as defined in the Indian Act	Canada Lands	Additional assessment				478	0	0	PHCs (petroleum hydrocarbons):Soil; Metal, metalloid, and organometallic:Soil	18	103	174	675	3089	British Columbia	Douglas 8	Mission--Matsqui--Fraser Canyon	CA	Canada	49.7552	-122.197	NAD83 (EPSG4269)	2020-2021	6	0	0	0	0	0	0	0	0	0	0	0	FALSE
7708		562 - Skatin Nations - 08015 - SKOOKUMCHUCK 4 - 0904500209	Confirmatory sampling completed. Long term monitoring underway.	Active	High Priority for Action	Indigenous Services Canada	A reserve as defined in the Indian Act	Canada Lands	Additional assessment				3000	0	0	PHCs (petroleum hydrocarbons):Soil; Metal, metalloid, and organometallic:Groundwater	66	112	192	734	16128	British Columbia	Skookumchuck 4	Mission--Matsqui--Fraser Canyon	CA	Canada	49.9398	-122.412	NAD83 (EPSG4269)	2020-2021	9	0	20000	0	0	0	17000	0	0	0	0	0	FALSE
7710		589 - Yale First Nation - 08109 - YALE 22 - 0904500409	Initial testing completed. Detailed testing underway.	Active	Low Priority for Action	Indigenous Services Canada	A reserve as defined in the Indian Act	Canada Lands	Remediation				15	0	0	PHCs (petroleum hydrocarbons):Surface soil		33	161	6921	19593	British Columbia	Fraser Valley B	Mission--Matsqui--Fraser Canyon	CA	Canada	49.5831	-121.402	NAD83 (EPSG4269)	2020-2021	4	0	0	0	0	0	0	0	0	0	0	0	FALSE
7726		444 - Samson - 06658 - SAMSON 137 - 0704517609	Initial testing completed. Detailed testing underway.	Active	Low Priority for Action	Indigenous Services Canada	A reserve as defined in the Indian Act	Canada Lands					0	4	0	Other inorganics:Groundwater; Other Physical/Chemical (pH, temperature, dissolved solids, turbidity, etc.):Groundwater, Soil	85	1705	5726	34685	121417	Alberta	Samson 137	Red Deer--Lacombe	CA	Canada	52.8356	-113.511	NAD83 (EPSG4269)	2020-2021	4	0	0	0	0	0	0	0	0	0	0	0	FALSE
7744		348 - Sweetgrass - 06488 - SWEET GRASS 113 - 0604553609	Initial testing completed. Detailed testing underway.	Active		Indigenous Services Canada	A reserve as defined in the Indian Act	Canada Lands					10	0	0		12	273	774	17569	33299	Saskatchewan	Sweet Grass 113	Battlefords--Lloydminster	CA	Canada	52.7681	-108.656	NAD83 (EPSG4269)	2020-2021	3	0	0	0	0	0	0	0	0	0	0	0	FALSE
7747		649 - Nanoose First Nation - 06821 - NANOOSE - 0904579709	Initial testing completed. Detailed testing underway.	Active		Indigenous Services Canada	A reserve as defined in the Indian Act	Canada Lands	Additional assessment				0	0	0	PHCs (petroleum hydrocarbons):Soil; Metal, metalloid, and organometallic:Groundwater	1006	10423	55872	218441	481254	British Columbia	Nanoose	Nanaimo--Ladysmith	CA	Canada	49.2522	-124.124	NAD83 (EPSG4269)	2020-2021	3	0	0	0	0	0	0	0	0	0	0	0	FALSE
7761		676 - Haisla Nation - 07619 - KITAMAAT 1 - 0904607609	Initial testing completed. Detailed testing underway.	Active	High Priority for Action	Indigenous Services Canada	A reserve as defined in the Indian Act	Canada Lands	Remediation, Additional assessment				150	0.5	0	PHCs (petroleum hydrocarbons):Soil; PAHs (polycyclic aromatic hydrocarbon):Soil; Metal, metalloid, and organometallic:Soil	476	601	5262	8936	9774	British Columbia	Kitamaat 2	Skeena--Bulkley Valley	CA	Canada	53.9735	-128.648	NAD83 (EPSG4269)	2020-2021	4	0	0	0	0	0	0	0	0	0	0	0	FALSE
7777		700 - Boothroyd - 07269 - INKAHTSAPH 6 - 0904639709	Initial testing completed. Detailed testing underway.	Active		Indigenous Services Canada	A reserve as defined in the Indian Act	Canada Lands	Additional assessment				15	0	0	Metal, metalloid, and organometallic:Soil		36	125	868	4584	British Columbia	Inkahtsaph 6	Mission--Matsqui--Fraser Canyon	CA	Canada	50.0046	-121.512	NAD83 (EPSG4269)	2020-2021	3	0	0	0	0	0	0	0	0	0	0	0	FALSE
7801		266 - Berens River - 06368 - BERENS RIVER 13 - 0504683610	Remedial action plan completed. Remediation / risk management underway.	Active	Medium Priority for Action	Indigenous Services Canada	A reserve as defined in the Indian Act	Canada Lands	Additional assessment				4100	0	0	PHCs (petroleum hydrocarbons):Soil	67	822	1128	1128	1128	Manitoba	Berens River 13	Churchill--Keewatinook Aski	CA	Canada	52.3558	-97.0066	NAD83 (EPSG4269)	2020-2021	7	0	0	0	0	0	0	0	0	0	0	0	FALSE
7868		562 - Skatin Nations - 08020 - MORTEEN 9 - BC04790110	Remedial action plan completed. Remediation / risk management underway.	Active	Low Priority for Action	Indigenous Services Canada	A reserve as defined in the Indian Act	Canada Lands	Remediation, Periodic Monitoring				10000	0	0	PAHs (polycyclic aromatic hydrocarbon):Surface soil		112	192	775	15226	British Columbia	Fraser Valley C	Mission--Matsqui--Fraser Canyon	CA	Canada	49.9294	-122.388	NAD83 (EPSG4269)	2020-2021	7	0	20000	0	0	0	17000	0	0	0	0	0	FALSE
7873		239 - Neskantaga First Nation - 09213 - NESKANTAGA - ON04790610	Remedial action plan completed. Remediation / risk management underway.	Active	High Priority for Action	Indigenous Services Canada	A reserve as defined in the Indian Act	Canada Lands	Additional assessment				1526	0	0	PHCs (petroleum hydrocarbons):Groundwater, Soil	57	236	236	236	236	Ontario	Neskantaga	Kenora	CA	Canada	52.2023	-88.0209	NAD83 (EPSG4269)	2020-2021	7	0	5259	0	0	0	4470	0	0	0	0	0	FALSE
7901		274 - Little Saskatchewan - 06383 - LITTLE SASKATCHEWAN 48 - MB04793110	Initial testing completed. Detailed testing underway.	Active	Medium Priority for Action	Indigenous Services Canada	A reserve as defined in the Indian Act	Canada Lands	Additional assessment				11385	0	0	Metal, metalloid, and organometallic:Groundwater	42	313	970	1963	2949	Manitoba	Little Saskatchewan 48	Churchill--Keewatinook Aski	CA	Canada	51.669	-98.5938	NAD83 (EPSG4269)	2020-2021	4	0	0	0	0	0	0	0	0	0	0	0	FALSE
7917		279 - O-Chi-Chak-Ko-Sipi First Nation - 06393 - CRANE RIVER 51 - MB04792710	Initial testing completed. Detailed testing underway.	Active	Medium Priority for Action	Indigenous Services Canada	A reserve as defined in the Indian Act	Canada Lands	Additional assessment				0	0.97	0	Metal, metalloid, and organometallic:Groundwater	38	394	460	690	5361	Manitoba	Crane River 51	Dauphin--Swan River--Neepawa	CA	Canada	51.4974	-99.2277	NAD83 (EPSG4269)	2020-2021	4	0	0	0	0	0	0	0	0	0	0	0	FALSE
7920		266 - Berens River - 06368 - BERENS RIVER 13 - MB04796010	Initial testing completed. Detailed testing underway.	Active	Medium Priority for Action	Indigenous Services Canada	A reserve as defined in the Indian Act	Canada Lands	Additional assessment				0	0.1	0	PHCs (petroleum hydrocarbons):Groundwater	124	973	1128	1128	1128	Manitoba	Berens River 13	Churchill--Keewatinook Aski	CA	Canada	52.3494	-96.992	NAD83 (EPSG4269)	2020-2021	4	0	0	0	0	0	0	0	0	0	0	0	FALSE
7926		262 - Fort Alexander - 06362 - FORT ALEXANDER 3 - MB04796610	Initial testing completed. Detailed testing underway.	Active	Medium Priority for Action	Indigenous Services Canada	A reserve as defined in the Indian Act	Canada Lands	Additional assessment				3507	0	0	Metal, metalloid, and organometallic:Groundwater	72	1998	4053	7042	17577	Manitoba	Fort Alexander 3	Churchill--Keewatinook Aski	CA	Canada	50.576	-96.2707	NAD83 (EPSG4269)	2020-2021	4	0	0	0	0	0	0	0	0	0	0	0	FALSE
7931		276 - Cross Lake Band of Indians - 06387 - CROSS LAKE 19 - MB04797010	Detailed testing completed. Remediation / risk management planned.	Active	Medium Priority for Action	Indigenous Services Canada	A reserve as defined in the Indian Act	Canada Lands	Additional assessment, Risk Management				0	7	0	Metal, metalloid, and organometallic:Groundwater		2292	3918	4411	4593	Manitoba	Division No. 22, Unorganized	Churchill--Keewatinook Aski	CA	Canada	54.644	-97.6953	NAD83 (EPSG4269)	2020-2021	5	0	0	0	0	0	0	0	0	0	0	0	FALSE
7932		283 - Sandy Bay - 06397 - SANDY BAY 5 - MB04797110	Initial testing completed. Detailed testing underway.	Active	Medium Priority for Action	Indigenous Services Canada	A reserve as defined in the Indian Act	Canada Lands	Additional assessment				0	2.22	0	Metal, metalloid, and organometallic:Groundwater	124	1749	2706	3389	9249	Manitoba	Sandy Bay 5	Dauphin--Swan River--Neepawa	CA	Canada	50.5201	-98.6548	NAD83 (EPSG4269)	2020-2021	4	0	0	0	0	0	0	0	0	0	0	0	FALSE
7965		373 - One Arrow First Nation - 06557 - ONE ARROW 95 - SK04803011	Initial testing completed. Detailed testing underway.	Active		Indigenous Services Canada	A reserve as defined in the Indian Act	Canada Lands					4500	0	0	Metal, metalloid, and organometallic:Soil	38	594	972	6957	21507	Saskatchewan	One Arrow 95	Prince Albert	CA	Canada	52.7309	-106.013	NAD83 (EPSG4269)	2020-2021	3	0	62500	0	0	0	53125	0	0	0	0	0	FALSE
7970		286 - Keeseekoowenin - 06404 - KEESEEKOOWENIN 61 - MB04799411	Initial testing completed. Detailed testing underway.	Active	Medium Priority for Action	Indigenous Services Canada	A reserve as defined in the Indian Act	Canada Lands	Additional assessment				0	1.62	0	Metal, metalloid, and organometallic:Groundwater	24	417	696	3500	13697	Manitoba	Keeseekoowenin 61	Dauphin--Swan River--Neepawa	CA	Canada	50.5378	-100.28	NAD83 (EPSG4269)	2020-2021	4	0	0	0	0	0	0	0	0	0	0	0	FALSE
7991		295 - Dakota Tipi - 06443 - DAKOTA TIPI 1 - MB04801911	Initial testing completed. Detailed testing underway.	Active	Not a Priority for Action	Indigenous Services Canada	A reserve as defined in the Indian Act	Canada Lands	Care and Maintenance				0	0.87	0	Metal, metalloid, and organometallic:Groundwater	170	9173	15225	21318	36813	Manitoba	Dakota Tipi 1	Portage--Lisgar	CA	Canada	49.952	-98.344	NAD83 (EPSG4269)	2020-2021	4	0	0	0	0	0	0	0	0	0	0	0	FALSE
8017		271 - Lake Manitoba - 06378 - DOG CREEK 46 - MB04806811	Initial testing completed. Detailed testing underway.	Active	Medium Priority for Action	Indigenous Services Canada	A reserve as defined in the Indian Act	Canada Lands					0	0.36	0	Metal, metalloid, and organometallic:Groundwater	30	486	996	1678	9519	Manitoba	Dog Creek 46	Selkirk--Interlake--Eastman	CA	Canada	50.8957	-98.5449	NAD83 (EPSG4269)	2020-2021	4	0	0	0	0	0	0	0	0	0	0	0	FALSE
8024		280 - Ebb and Flow - 06394 - EBB AND FLOW 52 - MB04807511	Initial testing completed. Detailed testing underway.	Active	Insufficient Information	Indigenous Services Canada	A reserve as defined in the Indian Act	Canada Lands					0	0.71	0	Metal, metalloid, and organometallic:Groundwater	54	1101	1439	2042	8625	Manitoba	Ebb and Flow 52	Dauphin--Swan River--Neepawa	CA	Canada	51.042	-99.0516	NAD83 (EPSG4269)	2020-2021	4	0	0	0	0	0	0	0	0	0	0	0	FALSE
8034		268 - Kinonjeoshtegon First Nation - 06371 - JACKHEAD 43 - MB04808311	Initial testing completed. Detailed testing underway.	Active	Medium Priority for Action	Indigenous Services Canada	A reserve as defined in the Indian Act	Canada Lands	Other				0	0.79	0	Metal, metalloid, and organometallic:Groundwater	49	206	206	206	1235	Manitoba	Jackhead 43	Churchill--Keewatinook Aski	CA	Canada	51.8916	-97.3014	NAD83 (EPSG4269)	2020-2021	4	0	0	0	0	0	0	0	0	0	0	0	FALSE
8040		299 - Wasagamack First Nation - 09148 - WASAGAMACK - MB04809111	Initial testing completed. Detailed testing underway.	Active		Indigenous Services Canada	A reserve as defined in the Indian Act	Canada Lands					0	0.4	0		57	675	1366	4504	7492	Manitoba	Wasagamack	Churchill--Keewatinook Aski	CA	Canada	53.9128	-94.9772	NAD83 (EPSG4269)	2020-2021	3	0	0	0	0	0	0	0	0	0	0	0	FALSE
8067		289 - Canupawakpa Dakota First Nation - 06407 - CANUPAWAKPA DAKOTA FIRST NATION - MB04805211	Initial testing completed. Detailed testing underway.	Active	Low Priority for Action	Indigenous Services Canada	A reserve as defined in the Indian Act	Canada Lands	Periodic Monitoring				0	1.99	0	Metal, metalloid, and organometallic:Groundwater	1	33	139	4673	12247	Saskatchewan	Walpole No. 92	Souris--Moose Mountain	CA	Canada	50.05	-101.883	NAD83 (EPSG4269)	2020-2021	4	0	0	0	0	0	0	0	0	0	0	0	FALSE
8124		366 - Cote First Nation 366 - 06550 - COTE 64 - SK04815611	Initial testing completed. Detailed testing underway.	Active	Medium Priority for Action	Indigenous Services Canada	A reserve as defined in the Indian Act	Canada Lands	Additional assessment				0	0	0	Metal, metalloid, and organometallic:Groundwater, Soil	27	466	2863	4101	11261	Saskatchewan	Cote 64	Yorkton--Melville	CA	Canada	51.619	-101.859	NAD83 (EPSG4269)	2020-2021	4	30000	142404	0	0	0	121043	0	0	0	0	0	FALSE
8174		309 - Chemawawin Cree Nation - 06470 - CHEMAWAWIN 2 - MB04817711	Initial testing completed. Detailed testing underway.	Active	Medium Priority for Action	Indigenous Services Canada	A reserve as defined in the Indian Act	Canada Lands	Remediation, Additional assessment				420	0	0	PAHs (polycyclic aromatic hydrocarbon):Soil; Metal, metalloid, and organometallic:Soil					1204	Manitoba	Division No. 21, Unorganized	Churchill--Keewatinook Aski	CA	Canada	53.3333	-100.717	NAD83 (EPSG4269)	2020-2021	4	0	0	0	0	0	0	0	0	0	0	0	FALSE
8177		309 - Chemawawin Cree Nation - 06470 - CHEMAWAWIN 2 - MB04818011	Initial testing completed. Detailed testing underway.	Active	Medium Priority for Action	Indigenous Services Canada	A reserve as defined in the Indian Act	Canada Lands	Additional assessment				0	0.01	0	BTEXs (benzene, toluene, ethylbenzene, and xylene):Soil	433	1251	1251	1266	2501	Manitoba	Chemawawin 2	Churchill--Keewatinook Aski	CA	Canada	53.108	-99.8156	NAD83 (EPSG4269)	2020-2021	4	0	0	0	0	0	0	0	0	0	0	0	FALSE
8206		564 - Kwantlen First Nation - 08033 - LANGLEY 5 - BC04790410	Remedial action plan completed. Remediation / risk management underway.	Active	High Priority for Action	Indigenous Services Canada	A reserve as defined in the Indian Act	Canada Lands	Continous Monitoring				1500000	16	0	PAHs (polycyclic aromatic hydrocarbon):Groundwater; Metal, metalloid, and organometallic:Groundwater	1316	30411	132993	1022199	2867753	British Columbia	Langley 5	Pitt Meadows--Maple Ridge	CA	Canada	49.1803	-122.536	NAD83 (EPSG4269)	2020-2021	7	0	300000	0	0	0	255000	0	0	0	0	0	FALSE
8212		239 - Neskantaga First Nation - 09213 - NESKANTAGA - ON04795110	Remedial action plan completed. Remediation / risk management underway.	Active	High Priority for Action	Indigenous Services Canada	A reserve as defined in the Indian Act	Canada Lands	Additional assessment				125	0	0	PHCs (petroleum hydrocarbons):Groundwater, Soil	29	236	236	236	236	Ontario	Neskantaga	Kenora	CA	Canada	52.2045	-88.0113	NAD83 (EPSG4269)	2020-2021	7	0	9755	0	0	0	8292	0	0	0	0	0	FALSE
8244		695 - Lower Nicola - 07225 - PIPSEUL 3 - BC04826811	Initial testing completed. Detailed testing underway.	Active		Indigenous Services Canada	A reserve as defined in the Indian Act	Canada Lands	Additional assessment				0	0	0	PHCs (petroleum hydrocarbons):Soil; BTEXs (benzene, toluene, ethylbenzene, and xylene):Soil; PAHs (polycyclic aromatic hydrocarbon):Soil; Metal, metalloid, and organometallic:Soil	2	1611	1743	2661	106824	British Columbia	Thompson-Nicola J (Copper Desert Country)	Kamloops--Thompson--Cariboo	CA	Canada	50.4697	-120.82	NAD83 (EPSG4269)	2020-2021	3	0	0	0	0	0	0	0	0	0	0	0	FALSE
8253		549 - Tsleil-Waututh Nation - 07903 - BURRARD INLET 3 - BC04830212	Initial testing completed. Detailed testing underway.	Active		Indigenous Services Canada	A reserve as defined in the Indian Act	Canada Lands	Additional assessment				0	0	0	PAHs (polycyclic aromatic hydrocarbon):Sediment; Metal, metalloid, and organometallic:Surface water, Sediment; Other organics:Surface water	4624	105765	566363	2112656	2758745	British Columbia	Burrard Inlet 3	Burnaby North--Seymour	CA	Canada	49.3121	-122.988	NAD83 (EPSG4269)	2020-2021	3	0	0	0	0	0	0	0	0	0	0	0	FALSE
8258		624 - K'ómoks First Nation - 06971 - PENTLEDGE 2 - BC04830812	Detailed testing completed. Remediation / risk management planned.	Active	Insufficient Information	Indigenous Services Canada	A reserve as defined in the Indian Act	Canada Lands	Additional assessment				0	0	1.11	PAHs (polycyclic aromatic hydrocarbon):Soil; Metal, metalloid, and organometallic:Groundwater, Soil	1610	31763	67615	145312	323935	British Columbia	Pentledge 2	North Island--Powell River	CA	Canada	49.6937	-125.009	NAD83 (EPSG4269)	2020-2021	5	0	0	0	0	0	0	0	0	0	0	0	FALSE
8272		579 - Leq' a: mel First Nation - 08070 - LAKAHAHMEN 11 - BC04833112	Detailed testing completed. Remediation / risk management planned.	Active	Medium Priority for Action	Indigenous Services Canada	A reserve as defined in the Indian Act	Canada Lands	Remediation				0	0	1.11	Metal, metalloid, and organometallic:Groundwater, Soil	266	2879	36857	259960	628282	British Columbia	Lakahahmen 11	Mission--Matsqui--Fraser Canyon	CA	Canada	49.1837	-122.074	NAD83 (EPSG4269)	2020-2021	5	0	0	0	0	0	0	0	0	0	0	0	FALSE
8279		581 - Seabird Island - 08073 - SEABIRD ISLAND - BC04833712	Detailed testing completed. Remedial action plan under development.	Active	High Priority for Action	Indigenous Services Canada	A reserve as defined in the Indian Act	Canada Lands	Remediation				0	0	1.11	PAHs (polycyclic aromatic hydrocarbon):Soil; Metal, metalloid, and organometallic:Soil	133	5007	10875	95301	258003	British Columbia	Seabird Island	Mission--Matsqui--Fraser Canyon	CA	Canada	49.2542	-121.727	NAD83 (EPSG4269)	2020-2021	6	0	0	0	0	0	0	0	0	0	0	0	FALSE
8282		582 - Skawahlook First Nation - 08074 - SKAWAHLOOK 1 - BC04829411	Detailed testing completed. Remedial action plan under development.	Active	Low Priority for Action	Indigenous Services Canada	A reserve as defined in the Indian Act	Canada Lands	Additional assessment				1	0	0	Metal, metalloid, and organometallic:Groundwater, Soil	1	584	2074	19484	117097	British Columbia	Skawahlook 1	Mission--Matsqui--Fraser Canyon	CA	Canada	49.3607	-121.592	NAD83 (EPSG4269)	2020-2021	6	0	0	0	0	0	0	0	0	0	0	0	FALSE
8305		575 - Tzeachten - 08058 - TZEACHTEN 13 - BC04836912	Detailed testing completed. Remedial action plan under development.	Active	Medium Priority for Action	Indigenous Services Canada	A reserve as defined in the Indian Act	Canada Lands	Additional assessment				1	0	0	PAHs (polycyclic aromatic hydrocarbon):Soil	2283	44262	86242	140097	393432	British Columbia	Tzeachten 13	Chilliwack--Hope	CA	Canada	49.1167	-121.933	NAD83 (EPSG4269)	2020-2021	6	0	0	0	0	0	0	0	0	0	0	0	FALSE
25833		459 - Whitefish Lake - 06696 - UTIKOOMAK LAKE 155 - 6000014995	Remediation / risk management completed. Confirmatory sampling underway.	Active	Low Priority for Action	Indigenous Services Canada	A reserve as defined in the Indian Act	Canada Lands	Additional assessment				6000	0	0	PHCs (petroleum hydrocarbons):Other medium; PAHs (polycyclic aromatic hydrocarbon):Other medium	26	340	838	1346	2389	Alberta	Utikoomak Lake 155	Peace River--Westlock	CA	Canada	55.9547	-115.541	NAD83 (EPSG4269)	2020-2021	8	0	0	0	0	0	0	0	0	0	0	0	FALSE
25855		719 - Williams Lake First Nation - 08286 - WILLIAMS LAKE 1 - BC04847613	Initial testing completed. Detailed testing underway.	Active		Indigenous Services Canada	A reserve as defined in the Indian Act	Canada Lands	Additional assessment				0	0	0		36	529	6453	19441	23312	British Columbia	Williams Lake 1	Cariboo--Prince George	CA	Canada	52.1067	-121.992	NAD83 (EPSG4269)	2020-2021	3	0	0	0	0	0	0	0	0	0	0	0	FALSE
25864		676 - Haisla Nation - 07620 - KITAMAAT 2 - BC04851314	Initial testing completed. Detailed testing underway.	Active		Indigenous Services Canada	A reserve as defined in the Indian Act	Canada Lands	Additional assessment				4800	0	0	PHCs (petroleum hydrocarbons):Soil; PAHs (polycyclic aromatic hydrocarbon):Soil; Metal, metalloid, and organometallic:Groundwater	268	613	7101	8935	9819	British Columbia	Kitimat-Stikine C (Part 2)	Skeena--Bulkley Valley	CA	Canada	53.98	-128.651	NAD83 (EPSG4269)	2020-2021	3	0	0	0	0	0	0	0	0	0	0	0	FALSE
25875		444 - Samson - 06658 - SAMSON 137 - 6000023696	Initial testing completed. Detailed testing underway.	Active	Medium Priority for Action	Indigenous Services Canada	A reserve as defined in the Indian Act	Canada Lands					6000	0	0	PHCs (petroleum hydrocarbons):Groundwater	45	1398	4768	33892	93959	Alberta	Samson 137	Red Deer--Lacombe	CA	Canada	52.7778	-113.357	NAD83 (EPSG4269)	2020-2021	4	0	0	0	0	0	0	0	0	0	0	0	FALSE
25883		373 - One Arrow First Nation - 06557 - ONE ARROW 95 - SK04857815	Initial testing completed. Detailed testing underway.	Active		Indigenous Services Canada	A reserve as defined in the Indian Act	Canada Lands					50	0	0	PHCs (petroleum hydrocarbons):Soil	38	627	985	7409	21871	Saskatchewan	One Arrow 95	Prince Albert	CA	Canada	52.75	-106.017	NAD83 (EPSG4269)	2020-2021	3	0	62500	0	0	0	53125	0	0	0	0	0	FALSE
25895		719 - Williams Lake First Nation - 08286 - WILLIAMS LAKE 1 - BC04860315	Initial testing completed. Detailed testing underway.	Active		Indigenous Services Canada	A reserve as defined in the Indian Act	Canada Lands					0	0	0	BTEXs (benzene, toluene, ethylbenzene, and xylene):Soil; PAHs (polycyclic aromatic hydrocarbon):Soil; Metal, metalloid, and organometallic:Soil	36	577	5887	19456	23331	British Columbia	Williams Lake 1	Cariboo--Prince George	CA	Canada	52.1064	-121.987	NAD83 (EPSG4269)	2020-2021	3	0	0	0	0	0	0	0	0	0	0	0	FALSE
25945		395 - Flying Dust First Nation - 06584 - FLYING DUST FIRST NATION 105 - SK04868916	Initial testing completed. Detailed testing underway.	Active	Low Priority for Action	Indigenous Services Canada	A reserve as defined in the Indian Act	Canada Lands					0	0	0	Metal, metalloid, and organometallic:Soil	46	5386	6038	6929	10495	Saskatchewan	Flying Dust First Nation 105 (Meadow Lake 105)	Desnethé--Missinippi--Churchill River	CA	Canada	54.1436	-108.39	NAD83 (EPSG4269)	2020-2021	4	0	977500	0	0	0	830875	0	0	0	0	0	FALSE
25949		649 - Nanoose First Nation - 06821 - NANOOSE - BC04868816	Initial testing completed. Detailed testing underway.	Active		Indigenous Services Canada	A reserve as defined in the Indian Act	Canada Lands	Additional assessment				0	0	0	BTEXs (benzene, toluene, ethylbenzene, and xylene):Soil; PAHs (polycyclic aromatic hydrocarbon):Soil; Metal, metalloid, and organometallic:Groundwater, Soil	867	11699	59781	218419	477886	British Columbia	Nanoose	Nanaimo--Ladysmith	CA	Canada	49.25	-124.117	NAD83 (EPSG4269)	2020-2021	3	0	0	0	0	0	0	0	0	0	0	0	FALSE
25951		649 - Nanoose First Nation - 06821 - NANOOSE - BC04869516	Detailed testing completed. Remedial action plan under development.	Active	High Priority for Action	Indigenous Services Canada	A reserve as defined in the Indian Act	Canada Lands	Additional assessment				875	0	0	PHCs (petroleum hydrocarbons):Groundwater, Soil; BTEXs (benzene, toluene, ethylbenzene, and xylene):Soil; PAHs (polycyclic aromatic hydrocarbon):Soil	993	10185	54310	218383	482148	British Columbia	Nanoose	Nanaimo--Ladysmith	CA	Canada	49.2533	-124.127	NAD83 (EPSG4269)	2020-2021	6	0	0	0	0	0	0	0	0	0	0	0	FALSE
25961		587 - Shxw'ow'hamel First Nation - 08088 - WAHLEACH ISLAND 2 - BC04870616	Initial testing completed. Detailed testing underway.	Active		Indigenous Services Canada	A reserve as defined in the Indian Act	Canada Lands	Additional assessment				0	0	0	BTEXs (benzene, toluene, ethylbenzene, and xylene):Soil; Metal, metalloid, and organometallic:Groundwater, Soil; Other organics:Groundwater	22	487	2085	23946	123067	British Columbia	Kent	Mission--Matsqui--Fraser Canyon	CA	Canada	49.3295	-121.636	NAD83 (EPSG4269)	2020-2021	3	0	0	0	0	0	0	0	0	0	0	0	FALSE
25966		647 - Malahat Nation - 06814 - MALAHAT 11 - BC04871116	Detailed testing completed. Remediation / risk management planned.	Active	Low Priority for Action	Indigenous Services Canada	A reserve as defined in the Indian Act	Canada Lands	Additional assessment				5000	0	0	Metal, metalloid, and organometallic:Soil	338	6573	56567	357791	578041	British Columbia	Malahat 11	Cowichan--Malahat--Langford	CA	Canada	48.6329	-123.533	NAD83 (EPSG4269)	2020-2021	5	0	0	0	0	0	0	0	0	0	0	0	FALSE
25970		647 - Malahat Nation - 06814 - MALAHAT 11 - BC04871516	Detailed testing completed. Remediation / risk management planned.	Active	Medium Priority for Action	Indigenous Services Canada	A reserve as defined in the Indian Act	Canada Lands	Additional assessment				10	0	0	Metal, metalloid, and organometallic:Soil	173	5931	58698	428671	575065	British Columbia	Malahat 11	Cowichan--Malahat--Langford	CA	Canada	48.6153	-123.52	NAD83 (EPSG4269)	2020-2021	5	0	0	0	0	0	0	0	0	0	0	0	FALSE
25991		549 - Tsleil-Waututh Nation - 07903 - BURRARD INLET 3 - BC04830112	Detailed testing completed. Remedial action plan under development.	Active	Low Priority for Action	Indigenous Services Canada	A reserve as defined in the Indian Act	Canada Lands	Additional assessment				50	0	0	Metal, metalloid, and organometallic:Soil	4092	109528	595553	2132349	2757962	British Columbia	Burrard Inlet 3	Burnaby North--Seymour	CA	Canada	49.308	-122.985	NAD83 (EPSG4269)	2020-2021	6	0	0	0	0	0	0	0	0	0	0	0	FALSE
26510		448 - Dene Tha' - 06671 - HAY LAKE 209 - AB04879217	Initial testing completed. Detailed testing underway.	Active	Medium Priority for Action	Indigenous Services Canada	A reserve as defined in the Indian Act	Canada Lands					18300	0	0	PHCs (petroleum hydrocarbons):Soil	20	317	822	981	1776	Alberta	Hay Lake 209	Grande Prairie--Mackenzie	CA	Canada	58.7027	-118.687	NAD83 (EPSG4269)	2020-2021	4	128227	0	0	0	0	0	0	0	0	0	0	FALSE
26553		564 - Kwantlen First Nation - 08034 - MCMILLAN ISLAND 6 - BC04886018	Detailed testing completed. Remediation / risk management planned.	Active	Medium Priority for Action	Indigenous Services Canada	A reserve as defined in the Indian Act	Canada Lands					150	0	0	PHCs (petroleum hydrocarbons):Soil; BTEXs (benzene, toluene, ethylbenzene, and xylene):Soil; PAHs (polycyclic aromatic hydrocarbon):Soil; Metal, metalloid, and organometallic:Groundwater, Soil	516	42730	167511	1171919	2890895	British Columbia	McMillan Island 6	Langley--Aldergrove	CA	Canada	49.1782	-122.566	NAD83 (EPSG4269)	2020-2021	5	0	0	0	0	0	0	0	0	0	0	0	FALSE
26557		673 - Metlakatla First Nation - 07754 - S1/2 TSIMPSEAN 2 - BC04887018	Initial testing completed. Detailed testing underway.	Active	Low Priority for Action	Indigenous Services Canada	A reserve as defined in the Indian Act	Canada Lands					0	0	0	PHCs (petroleum hydrocarbons):Soil; PAHs (polycyclic aromatic hydrocarbon):Soil; Metal, metalloid, and organometallic:Soil	4	70	9911	17315	17711	British Columbia	S1	Skeena--Bulkley Valley	CA	Canada	54.3373	-130.457	NAD83 (EPSG4269)	2020-2021	4	0	0	0	0	0	0	0	0	0	0	0	FALSE
26583		617 - Tl'azt'en Nation - 08462 - SISUL TL'O K'UT 14 - BC04886518	Initial testing completed. Detailed testing underway.	Active		Indigenous Services Canada	A reserve as defined in the Indian Act	Canada Lands					150	0	0	PHCs (petroleum hydrocarbons):Soil; PAHs (polycyclic aromatic hydrocarbon):Groundwater, Soil; Metal, metalloid, and organometallic:Groundwater, Soil		152	456	640	6554	British Columbia	Bulkley-Nechako C	Skeena--Bulkley Valley	CA	Canada	54.6503	-124.664	NAD83 (EPSG4269)	2020-2021	3	0	0	0	0	0	0	0	0	0	0	0	FALSE
26600		659 - Ahousaht - 06852 - MARKTOSIS 15 - BC04891218	Initial testing completed. Detailed testing underway.	Active		Indigenous Services Canada	A reserve as defined in the Indian Act	Canada Lands					0	0	0	PHCs (petroleum hydrocarbons):Soil; BTEXs (benzene, toluene, ethylbenzene, and xylene):Soil; PAHs (polycyclic aromatic hydrocarbon):Soil; Metal, metalloid, and organometallic:Soil	598	639	687	4283	5590	British Columbia	Marktosis 15	Courtenay--Alberni	CA	Canada	49.2808	-126.063	NAD83 (EPSG4269)	2020-2021	3	0	0	0	0	0	0	0	0	0	0	0	FALSE
26639		222 - Temagami First Nation - 06154 - BEAR ISLAND 1 - ON04887818	Initial testing completed. Detailed testing underway.	Active		Indigenous Services Canada	A reserve as defined in the Indian Act	Canada Lands	Assessment				0	0	0	PAHs (polycyclic aromatic hydrocarbon):Soil	77	202	296	819	3540	Ontario	Bear Island 1	Nipissing--Timiskaming	CA	Canada	46.9766	-80.0753	NAD83 (EPSG4269)	2020-2021	3	0	0	0	0	0	0	0	0	0	0	0	FALSE
26653		241 - Nibinamik First Nation - 06356 - SUMMER BEAVER SETTLEMENT - ON04898719	Initial testing completed. Detailed testing underway.	Active		Indigenous Services Canada	A reserve as defined in the Indian Act	Canada Lands	Assessment				0	0	0		77	579	579	579	625	Ontario	Summer Beaver	Kenora	CA	Canada	52.7491	-88.5108	NAD83 (EPSG4269)	2020-2021	3	0	0	0	0	0	0	0	0	0	0	0	FALSE
26687		70 - Mohawks of Kahnawá:ke - 06097 - KAHNAWAKE NO.14 - QC04904220	Initial testing completed. Detailed testing underway.	Active		Indigenous Services Canada	A reserve as defined in the Indian Act	Canada Lands					0	0	0		919	93212	502125	2877252	4572156	Quebec	Kahnawake	La Prairie	CA	Canada	45.3869	-73.6162	NAD83 (EPSG4269)	2020-2021	3	223233	20669	0	0	116818	0	0	0	0	0	0	FALSE
27909		St. Mary's River near Garden River	Detailed testing completed. Remedial action plan under development.	Active	Medium Priority for Action	Environment and Climate Change Canada	A reserve as defined in the Indian Act	Canada Lands	Additional assessment		Conduct additional site assessment.		3	0.001	6	Metal, metalloid, and organometallic:Surface soil	26	502	7398	84770	99465	Ontario	Garden River 14	Sault Ste. Marie	CA	Canada	46.5326	-84.1312	NAD83 (EPSG4269)	2020-2021	6	1202.8	0	0	0	0	0	0	0	0	0	0	FALSE
5001001		558 - Aitchelitz - 08006 - AITCHELITCH 9 - 7000001193	Initial testing completed. Detailed testing underway.	Active	High Priority for Action	Indigenous Services Canada	A reserve as defined in the Indian Act	Canada Lands	Other				0	0	140000	PHCs (petroleum hydrocarbons):Soil; BTEXs (benzene, toluene, ethylbenzene, and xylene):Soil; PAHs (polycyclic aromatic hydrocarbon):Groundwater, Soil; Metal, metalloid, and organometallic:Groundwater, Soil	156	49367	86376	192412	515117	British Columbia	Aitchelitch 9	Chilliwack--Hope	CA	Canada	49.1485	-121.992	NAD83 (EPSG4269)	2020-2021	4	0	0	0	0	0	0	0	0	0	0	0	FALSE
5009001		686 - Bonaparte - 07165 - BONAPARTE 3 - 7000081996	Remediation / risk management completed. Confirmatory sampling underway.	Active	Insufficient Information	Indigenous Services Canada	A reserve as defined in the Indian Act	Canada Lands	Remediation				5.5	0	0	PHCs (petroleum hydrocarbons):Soil; PAHs (polycyclic aromatic hydrocarbon):Soil	45	219	1202	3606	9617	British Columbia	Bonaparte 3	Mission--Matsqui--Fraser Canyon	CA	Canada	50.8415	-121.382	NAD83 (EPSG4269)	2020-2021	8	0	0	0	0	0	0	0	0	0	0	0	FALSE
5045007		671 - Nisga'a Village of Gingolx - 07705 - KINCOLITH 14 - 7000110798	Confirmatory sampling completed. Long term monitoring underway.	Active	Low Priority for Action	Indigenous Services Canada	A reserve as defined in the Indian Act	Canada Lands	Remediation				15	0	0	PHCs (petroleum hydrocarbons):Soil; PAHs (polycyclic aromatic hydrocarbon):Soil	108	385	400	643	1139	British Columbia	Nisga'a	Skeena--Bulkley Valley	CA	Canada	54.9991	-129.954	NAD83 (EPSG4269)	2020-2021	9	0	0	0	0	0	0	0	0	0	0	0	FALSE
5046008		532 - Kispiox - 06761 - KISPIOX 1 - 7000106598	Detailed testing completed. Remediation / risk management planned.	Active	Medium Priority for Action	Indigenous Services Canada	A reserve as defined in the Indian Act	Canada Lands	Remediation				50	0	0	PHCs (petroleum hydrocarbons):Soil; PAHs (polycyclic aromatic hydrocarbon):Soil; Metal, metalloid, and organometallic:Surface soil	140	833	1588	3404	6376	British Columbia	Kispiox 1	Skeena--Bulkley Valley	CA	Canada	55.3485	-127.698	NAD83 (EPSG4269)	2020-2021	5	0	0	0	0	0	0	0	0	0	0	0	FALSE
5064005		557 - Lil'wat Nation - 08001 - MOUNT CURRIE 6 - 0902062205	Confirmatory sampling completed. Long term monitoring underway.	Active	Medium Priority for Action	Indigenous Services Canada	A reserve as defined in the Indian Act	Canada Lands	Remediation				5	0	0	PHCs (petroleum hydrocarbons):Soil; PAHs (polycyclic aromatic hydrocarbon):Soil	170	1504	3554	5034	19051	British Columbia	Mount Currie	West Vancouver--Sunshine Coast--Sea to Sky Country	CA	Canada	50.3317	-122.669	NAD83 (EPSG4269)	2020-2021	9	0	0	0	0	0	0	0	0	0	0	0	FALSE
5085006		581 - Seabird Island - 08073 - SEABIRD ISLAND - 7000076996	Initial testing completed. Detailed testing underway.	Active		Indigenous Services Canada	A reserve as defined in the Indian Act	Canada Lands	Additional assessment				6000	0	0	PHCs (petroleum hydrocarbons):Soil; PAHs (polycyclic aromatic hydrocarbon):Soil	127	1848	8861	70204	206115	British Columbia	Seabird Island	Mission--Matsqui--Fraser Canyon	CA	Canada	49.2862	-121.713	NAD83 (EPSG4269)	2020-2021	3	0	0	0	0	0	0	0	0	0	0	0	FALSE
5092008		562 - Skatin Nations - 08015 - SKOOKUMCHUCK 4 - 7000081096	Remediation / risk management completed. Confirmatory sampling underway.	Active	Not a Priority for Action	Indigenous Services Canada	A reserve as defined in the Indian Act	Canada Lands	Other				30	0	0	BTEXs (benzene, toluene, ethylbenzene, and xylene):Groundwater, Soil; PAHs (polycyclic aromatic hydrocarbon):Groundwater, Soil; Metal, metalloid, and organometallic:Groundwater, Soil	52	112	192	739	15961	British Columbia	Skookumchuck 4	Mission--Matsqui--Fraser Canyon	CA	Canada	49.9372	-122.41	NAD83 (EPSG4269)	2020-2021	8	0	30000	0	0	0	25500	0	0	0	0	0	FALSE
5095004		595 - Tsal'alh - 08151 - SLOSH 1 - 7000026794	Initial testing completed. Detailed testing underway.	Active		Indigenous Services Canada	A reserve as defined in the Indian Act	Canada Lands	Remediation, Additional assessment				0	2	0	PHCs (petroleum hydrocarbons):Groundwater, Sediment, Soil; PAHs (polycyclic aromatic hydrocarbon):Groundwater, Sediment, Soil; Metal, metalloid, and organometallic:Sediment, Soil; Isotopes:Groundwater; Other Physical/Chemical (pH, temperature, dissolved solids, turbidity, etc.):Groundwater, Sediment, Soil	53	167	256	3731	5292	British Columbia	Slosh 1	Mission--Matsqui--Fraser Canyon	CA	Canada	50.7317	-122.205	NAD83 (EPSG4269)	2020-2021	3	0	0	0	0	0	0	0	0	0	0	0	FALSE
5100004		717 - Yunesit'in Government - 08277 - STONE 1 - 7000096497	Detailed testing completed. Remediation / risk management planned.	Active	Medium Priority for Action	Indigenous Services Canada	A reserve as defined in the Indian Act	Canada Lands	Remediation				30	0	0	PHCs (petroleum hydrocarbons):Soil; PAHs (polycyclic aromatic hydrocarbon):Soil	37	190	264	547	660	British Columbia	Stone 1	Cariboo--Prince George	CA	Canada	51.9227	-123.133	NAD83 (EPSG4269)	2020-2021	5	0	0	0	0	0	0	0	0	0	0	0	FALSE
5122003		448 - Dene Tha' - 06671 - HAY LAKE 209 / 6000000693	Confirmatory sampling completed. Long term monitoring underway.	Active	Medium Priority for Action	Indigenous Services Canada	A reserve as defined in the Indian Act	Canada Lands	Other				6000	0	0	PHCs (petroleum hydrocarbons):Soil; PAHs (polycyclic aromatic hydrocarbon):Soil	37	629	981	981	1770	Alberta	Hay Lake 209	Grande Prairie--Mackenzie	CA	Canada	58.7543	-118.726	NAD83 (EPSG4269)	2020-2021	9	0	0	0	0	0	0	0	0	0	0	0	FALSE
5128001		444 - Samson - 06658 - SAMSON 137 - 6000023796	Initial testing completed. Detailed testing underway.	Active	Medium Priority for Action	Indigenous Services Canada	A reserve as defined in the Indian Act	Canada Lands	Remediation				6000	0	0	PHCs (petroleum hydrocarbons):Soil; PAHs (polycyclic aromatic hydrocarbon):Soil	109	1665	4569	33644	102291	Alberta	Samson 137	Red Deer--Lacombe	CA	Canada	52.8152	-113.345	NAD83 (EPSG4269)	2020-2021	4	0	0	0	0	0	0	0	0	0	0	0	FALSE
5154002		149 - Grassy Narrows First Nation - 06267 - ENGLISH RIVER 21 - 3000116900	Initial testing completed. Detailed testing underway.	Active		Indigenous Services Canada	A reserve as defined in the Indian Act	Canada Lands	Additional assessment				1	0	0	PHCs (petroleum hydrocarbons):Surface soil	37	471	638	638	3820	Ontario	English River 21	Kenora	CA	Canada	50.1447	-94.021	NAD83 (EPSG4269)	2020-2021	3	0	0	0	0	0	0	0	0	0	0	0	FALSE
5156001		243 - Kashechewan - 06258 - FORT ALBANY 67 - 3000031695	Initial testing completed. Detailed testing underway.	Active	High Priority for Action	Indigenous Services Canada	A reserve as defined in the Indian Act	Canada Lands	Remediation, Additional assessment				30000	0	0	PHCs (petroleum hydrocarbons):Groundwater, Surface soil, Soil; BTEXs (benzene, toluene, ethylbenzene, and xylene):Groundwater, Surface soil, Soil; PAHs (polycyclic aromatic hydrocarbon):Groundwater, Soil; Metal, metalloid, and organometallic:Groundwater; Other inorganics:Groundwater	7	175	1326	2148	2148	Ontario	Fort Albany (Part) 67	Timmins--James Bay	CA	Canada	52.2911	-81.6381	NAD83 (EPSG4269)	2020-2021	4	1545	0	0	0	0	0	0	0	0	0	0	FALSE
5156013		142 - Albany - 06258 - FORT ALBANY 67 - 3000076996	Initial testing completed. Detailed testing underway.	Active	Medium Priority for Action	Indigenous Services Canada	A reserve as defined in the Indian Act	Canada Lands	Additional assessment				1	0	0	PHCs (petroleum hydrocarbons):Soil; BTEXs (benzene, toluene, ethylbenzene, and xylene):Soil; PAHs (polycyclic aromatic hydrocarbon):Soil		758	864	2148	2148	Ontario	Cochrane, Unorganized, North Part	Timmins--James Bay	CA	Canada	52.2107	-81.6552	NAD83 (EPSG4269)	2020-2021	4	0	0	0	0	0	0	0	0	0	0	0	FALSE
5164004		239 - Neskantaga First Nation - 06355 - LANSDOWNE HOUSE INDIAN SETTLEMENT - 3000029195	Remedial action plan completed. Remediation / risk management underway.	Active	Medium Priority for Action	Indigenous Services Canada	A reserve as defined in the Indian Act	Canada Lands	Additional assessment				1	0	0	PHCs (petroleum hydrocarbons):Groundwater, Soil	53	236	236	236	236	Ontario	Neskantaga	Kenora	CA	Canada	52.2033	-88.0209	NAD83 (EPSG4269)	2020-2021	7	0	0	0	0	0	0	0	0	0	0	0	FALSE
5176010		208 - Pikangikum - 06320 - PIKANGIKUM 14 - 3000063096	Remedial action plan completed. Remediation / risk management underway.	Active	Medium Priority for Action	Indigenous Services Canada	A reserve as defined in the Indian Act	Canada Lands	Remediation				143	0	0	PHCs (petroleum hydrocarbons):Soil					473	Ontario	Pikangikum 14	Kenora	CA	Canada	51.8007	-93.9954	NAD83 (EPSG4269)	2020-2021	7	0	0	0	0	0	0	0	0	0	0	0	FALSE
5182003		211 - Sandy Lake - 06323 - SANDY LAKE 88 / 3000036495	Detailed testing completed. Remediation / risk management planned.	Active	Medium Priority for Action	Indigenous Services Canada	A reserve as defined in the Indian Act	Canada Lands	Additional assessment				1	0	0	PHCs (petroleum hydrocarbons):Soil; PAHs (polycyclic aromatic hydrocarbon):Soil	116	1680	2141	2141	2603	Ontario	Sandy Lake 88	Kenora	CA	Canada	53.0575	-93.3268	NAD83 (EPSG4269)	2020-2021	5	0	0	0	0	0	0	0	0	0	0	0	FALSE
5193008		175 - Wikwemikong - 06175 - WIKWEMIKONG UNCEDED RESERVE - 3000083296	Detailed testing completed. Remediation / risk management planned.	Active	Low Priority for Action	Indigenous Services Canada	A reserve as defined in the Indian Act	Canada Lands	Assessment				1	0	0	PHCs (petroleum hydrocarbons):Soil; PAHs (polycyclic aromatic hydrocarbon):Soil	649	1941	3939	9024	29502	Ontario	Wikwemikong Unceded	Algoma--Manitoulin--Kapuskasing	CA	Canada	45.8053	-81.7208	NAD83 (EPSG4269)	2020-2021	5	0	0	0	0	0	0	0	0	0	0	0	FALSE
5194004		217 - Wunnumin - 06333 - WUNNUMIN 1 - 3000035995	Confirmatory sampling completed. Long term monitoring underway.	Active	High Priority for Action	Indigenous Services Canada	A reserve as defined in the Indian Act	Canada Lands	Remediation				1115	0	0	PHCs (petroleum hydrocarbons):Groundwater, Soil	20	142	360	592	1105	Ontario	Wunnumin 1	Kenora	CA	Canada	52.9368	-89.2951	NAD83 (EPSG4269)	2020-2021	9	0	0	0	0	0	0	0	0	0	0	0	FALSE
5205004		79 - Atikamekw d'Opitciwan - 06105 - OBEDJIWAN 28 - 0301032102	Remedial action plan completed. Remediation / risk management underway.	Active	High Priority for Action	Indigenous Services Canada	A reserve as defined in the Indian Act	Canada Lands	Remediation, Other				6848	0	0	PHCs (petroleum hydrocarbons):Groundwater, Soil; PAHs (polycyclic aromatic hydrocarbon):Groundwater, Soil; Metal, metalloid, and organometallic:Surface water	540	2086	2086	2086	2086	Quebec	Obedjiwan	Saint-Maurice--Champlain	CA	Canada	48.6597	-74.9331	NAD83 (EPSG4269)	2020-2021	7	0	41790	0	0	0	35522	0	0	0	0	0	FALSE
5207003		64 - Timiskaming First Nation - 06092 - TIMISKAMING - 2000006993	Initial testing completed. Detailed testing underway.	Active	Medium Priority for Action	Indigenous Services Canada	A reserve as defined in the Indian Act	Canada Lands	Additional assessment				0	0.2	0	PAHs (polycyclic aromatic hydrocarbon):Groundwater	102	1214	2658	19662	38486	Quebec	Timiskaming	Abitibi--Témiscamingue	CA	Canada	47.6152	-79.4774	NAD83 (EPSG4269)	2020-2021	4	0	0	0	0	0	0	0	0	0	0	0	FALSE
5304001		263 - Hollow Water - 06363 - HOLE OR HOLLOW WATER 10 - 4000013795	Initial testing completed. Detailed testing underway.	Active	Low Priority for Action	Indigenous Services Canada	A reserve as defined in the Indian Act	Canada Lands	Remediation, Additional assessment				0	1	0	Metal, metalloid, and organometallic:Groundwater	70	604	683	989	2885	Manitoba	Hole or Hollow Water 10	Churchill--Keewatinook Aski	CA	Canada	51.1513	-96.2692	NAD83 (EPSG4269)	2020-2021	4	0	0	0	0	0	0	0	0	0	0	0	FALSE
5316002		315 - Opaskwayak Cree Nation - 06423 - OPASKWAYAK CREE NATION 21A - 0501178103	Initial testing completed. Detailed testing underway.	Active	Insufficient Information	Indigenous Services Canada	A reserve as defined in the Indian Act	Canada Lands	Remediation, Additional assessment				50	0	0	PHCs (petroleum hydrocarbons):Soil; Metal, metalloid, and organometallic:Soil	919	6392	8127	10134	11014	Manitoba	Opaskwayak Cree Nation 21A	Churchill--Keewatinook Aski	CA	Canada	53.7972	-101.241	NAD83 (EPSG4269)	2020-2021	4	0	0	0	0	0	0	0	0	0	0	0	FALSE
5317002		315 - Opaskwayak Cree Nation - 06427 - OPASKWAYAK CREE NATION 21E - 4000043101	Confirmatory sampling completed. Long term monitoring underway.	Active	Medium Priority for Action	Indigenous Services Canada	A reserve as defined in the Indian Act	Canada Lands	Remediation, Additional assessment				190	0	0	PHCs (petroleum hydrocarbons):Soil; PAHs (polycyclic aromatic hydrocarbon):Soil	239	1614	7058	10112	11190	Manitoba	Opaskwayak Cree Nation 21E	Churchill--Keewatinook Aski	CA	Canada	53.8808	-101.311	NAD83 (EPSG4269)	2020-2021	9	0	50000	0	0	0	42500	0	0	0	0	0	FALSE
5317006		315 - Opaskwayak Cree Nation - 06427 - OPASKWAYAK CREE NATION 21E - 4000043201	Detailed testing completed. Remedial action plan under development.	Active	Low Priority for Action	Indigenous Services Canada	A reserve as defined in the Indian Act	Canada Lands	Periodic Monitoring, Additional assessment				0	5.8	0	Metal, metalloid, and organometallic:Groundwater; Other Physical/Chemical (pH, temperature, dissolved solids, turbidity, etc.):Groundwater	162	1655	6582	10126	11188	Manitoba	Opaskwayak Cree Nation 21E	Churchill--Keewatinook Aski	CA	Canada	53.8792	-101.327	NAD83 (EPSG4269)	2020-2021	6	0	0	0	0	0	0	0	0	0	0	0	FALSE
5324002		300 - Red Sucker Lake - 06467 - RED SUCKER LAKE 1976 - 4000011694	Detailed testing completed. Remediation / risk management planned.	Active	Medium Priority for Action	Indigenous Services Canada	A reserve as defined in the Indian Act	Canada Lands	Other				0	0.5	0	Metal, metalloid, and organometallic:Surface water, Groundwater					46	Manitoba	Division No. 21, Unorganized	Churchill--Keewatinook Aski	CA	Canada	54.1729	-99.5658	NAD83 (EPSG4269)	2020-2021	5	0	0	0	0	0	0	0	0	0	0	0	FALSE
5336008		677 - Nisga'a Village of New Aiyansh - 07579 - NEW AIYANSH 1 - 7000097497	Remedial action plan completed. Remediation / risk management underway.	Active	Medium Priority for Action	Indigenous Services Canada	A reserve as defined in the Indian Act	Canada Lands	Remediation				20	0	0	PHCs (petroleum hydrocarbons):Soil; PAHs (polycyclic aromatic hydrocarbon):Soil; Metal, metalloid, and organometallic:Soil	461	748	784	927	1870	British Columbia	Nisga'a	Skeena--Bulkley Valley	CA	Canada	55.1999	-129.082	NAD83 (EPSG4269)	2020-2021	7	0	0	0	0	0	0	0	0	0	0	0	FALSE
5351002		60 - Cree Nation of Wemindji - 06130 - WEMINDJI - 2000025496	Initial testing completed. Detailed testing underway.	Active	Low Priority for Action	Indigenous Services Canada	A reserve as defined in the Indian Act	Canada Lands	Additional assessment				0	5	0	PHCs (petroleum hydrocarbons):Soil; Metal, metalloid, and organometallic:Groundwater, Soil; Other Physical/Chemical (pH, temperature, dissolved solids, turbidity, etc.):Groundwater	11	290	933	1642	1642	Quebec	Wemindji	Abitibi--Baie-James--Nunavik--Eeyou	CA	Canada	53.0126	-78.7899	NAD83 (EPSG4269)	2020-2021	4	0	0	0	0	0	0	0	0	0	0	0	FALSE
5352002		67 - Long Point First Nation - 06133 - WINNEWAY INDIAN SETTLEMENT - 2000051098	Remedial action plan completed. Remediation / risk management underway.	Active	Low Priority for Action	Indigenous Services Canada	A reserve as defined in the Indian Act	Canada Lands	Additional assessment				0	2	0	Metal, metalloid, and organometallic:Sediment	48	142	240	701	2855	Quebec	Laforce	Abitibi--Témiscamingue	CA	Canada	47.5724	-78.5755	NAD83 (EPSG4269)	2020-2021	7	0	0	0	0	0	0	0	0	0	0	0	FALSE
5382008		530 - Witset First Nation - 06748 - MORICETOWN 1 - 7000103298	Initial testing completed. Detailed testing underway.	Active		Indigenous Services Canada	A reserve as defined in the Indian Act	Canada Lands	Additional assessment				6000	0	0	PHCs (petroleum hydrocarbons):Soil; PAHs (polycyclic aromatic hydrocarbon):Soil	193	683	843	2488	16772	British Columbia	Babine 17	Skeena--Bulkley Valley	CA	Canada	55.0336	-127.333	NAD83 (EPSG4269)	2020-2021	3	0	0	0	0	0	0	0	0	0	0	0	FALSE
5382012		546 - Halfway River First Nation - 06956 - HALFWAY RIVER 168 - 7000109398	Initial testing completed. Detailed testing underway.	Active		Indigenous Services Canada	A reserve as defined in the Indian Act	Canada Lands	Additional assessment				6000	0	0	PHCs (petroleum hydrocarbons):Soil; PAHs (polycyclic aromatic hydrocarbon):Soil	10	82	146	314	1210	British Columbia	Halfway River 168	Prince George--Peace River--Northern Rockies	CA	Canada	56.5027	-121.951	NAD83 (EPSG4269)	2020-2021	3	0	0	0	0	0	0	0	0	0	0	0	FALSE
19118042		578 - Sumas First Nation - 08061 - UPPER SUMAS 6 - BC04837912	Initial testing completed. Detailed testing underway.	Active		Indigenous Services Canada	A reserve as defined in the Indian Act	Canada Lands	Additional assessment				0	0	0	BTEXs (benzene, toluene, ethylbenzene, and xylene):Groundwater, Soil	335	27141	90245	289929	1100346	British Columbia	Upper Sumas 6	Abbotsford	CA	Canada	49.0599	-122.195	NAD83 (EPSG4269)	2020-2021	3	0	0	0	0	0	0	0	0	0	0	0	FALSE
19118087		675 - Gitga'at First Nation - 07846 - KULKAYU (HARTLEY BAY) 4 - BC04844113	Initial testing completed. Detailed testing underway.	Active		Indigenous Services Canada	A reserve as defined in the Indian Act	Canada Lands	Additional assessment				0	0	0	PHCs (petroleum hydrocarbons):Soil; PAHs (polycyclic aromatic hydrocarbon):Soil	25	52	52	52	87	British Columbia	Kulkayu (Hartley Bay) 4A	Skeena--Bulkley Valley	CA	Canada	53.4262	-129.247	NAD83 (EPSG4269)	2020-2021	3	0	0	0	0	0	0	0	0	0	0	0	FALSE
C7017001		DEW-Line - CAM-1 Jenny Lind Island	Confirmatory sampling completed. Long term monitoring underway.	Active	High Priority for Action	National Defence	A reserve as defined in the Indian Act	Canada Lands	Continous Monitoring				5151	0	0	PHCs (petroleum hydrocarbons):Soil; Metal, metalloid, and organometallic:Soil; PCBs (Polychlorinated Biphenyl) and PCDD/Fs (polychlorinated dibenzo-p-dioxin/dibenzofuran):Soil						Nunavut	Kitikmeot, Unorganized	Nunavut	CA	Canada	68.6772	-101.724	NAD83 (EPSG4269)	2020-2021	9	0	28553.7	0	0	0	16989.5	0	0	0	0	0	FALSE
C7019001		DEW-Line - CAM-4 Pelly Bay	Confirmatory sampling completed. Long term monitoring underway.	Active	High Priority for Action	National Defence	A reserve as defined in the Indian Act	Canada Lands	Periodic Monitoring				23667	0	0	PHCs (petroleum hydrocarbons):Soil; Metal, metalloid, and organometallic:Soil; PCBs (Polychlorinated Biphenyl) and PCDD/Fs (polychlorinated dibenzo-p-dioxin/dibenzofuran):Soil			15	1474	1474	Nunavut	Kitikmeot, Unorganized	Nunavut	CA	Canada	68.4375	-89.7183	NAD83 (EPSG4269)	2020-2021	9	0	0	0	0	0	0	0	0	0	0	0	FALSE
900		Hatchet Lake	Detailed testing completed. No further action required.	Closed	Not a Priority for Action	Health Canada	A reserve as defined in the Indian Act	Canada Lands			A Phase I environmental site assessment (ESA) undertaken in June 2004 identified petroleum hydrocarbon contamination at the nursing station. Soil samples collected during a Phase II ESA completed in March 2007 indicate that petroleum hydrocarbon contamination present at the site is below the guidelines. No further work is required._x000D_ _x000D_					PHCs (petroleum hydrocarbons):Soil	37	381	885	2493	2493	Saskatchewan	Division No. 18, Unorganized	Desnethé--Missinippi--Churchill River	CA	Canada	58.1106	-103.16	NAD83 (EPSG4269)	2005-2006	3	0	0	0	0	0	0	0	0	0	0	0	FALSE
2458		Belly River near Mountainwood	Confirmatory sampling completed. No further action required.	Closed	High Priority for Action	Environment and Climate Change Canada	A reserve as defined in the Indian Act	Canada Lands	Remediation		Assessment and potential remediation of small hydrometric equipment within the hydrometric shelter and soil surrounding the building if found to be contaminated with mercury.		1.3	0	0	Metal, metalloid, and organometallic:Not Available	3	75	276	1943	15982	Alberta	Cardston County	Medicine Hat--Cardston--Warner	CA	Canada	49.1	-113.697	NAD83 (EPSG4269)	2005-2006	9	1433.45	1433.45	0	0	1146.76	0	0	0	3	0	0	FALSE
2470		Belly River near Glenwood	Confirmatory sampling completed. No further action required.	Closed	High Priority for Action	Environment and Climate Change Canada	A reserve as defined in the Indian Act	Canada Lands	Remediation		Assessment and potential remediation of small hydrometric equipment within the hydrometric shelter and soil surrounding the building if found to be contaminated with mercury.		1.3	0	0	Metal, metalloid, and organometallic:Not Available	10	660	1580	9920	26264	Alberta	Cardston County	Foothills	CA	Canada	49.3522	-113.48	NAD83 (EPSG4269)	2005-2006	9	1433.45	1433.45	0	0	1146.76	0	0	0	3	0	0	FALSE
2645		North Saskatchewan River near Lodgepole	Confirmatory sampling completed. No further action required.	Closed	High Priority for Action	Environment and Climate Change Canada	A reserve as defined in the Indian Act	Canada Lands	Remediation		Assessment and potential remediation of small hydrometric equipment within the hydrometric shelter and soil surrounding the building if found to be contaminated with mercury.		1.3	0	0	Metal, metalloid, and organometallic:Not Available	1	34	140	7572	20800	Alberta	Brazeau County	Yellowhead	CA	Canada	53.0517	-115.209	NAD83 (EPSG4269)	2005-2006	9	1433.45	1433.45	0	0	1146.76	0	0	0	3	0	0	FALSE
2696		Wolf River at Outlet of Wolf Lake	Confirmatory sampling completed. No further action required.	Closed	High Priority for Action	Environment and Climate Change Canada	A reserve as defined in the Indian Act	Canada Lands	Remediation		Assessment and potential remediation of small hydrometric equipment within the hydrometric shelter and soil surrounding the building if found to be contaminated with mercury.		1.3	0	0	Metal, metalloid, and organometallic:Not Available	1	39	125	534	6231	Alberta	Bonnyville No. 87	Lakeland	CA	Canada	54.7131	-111.001	NAD83 (EPSG4269)	2005-2006	9	1433.45	1433.45	0	0	1146.76	0	0	0	3	0	0	FALSE
2722		Mcleod River near Whitecourt	Confirmatory sampling completed. No further action required.	Closed	High Priority for Action	Environment and Climate Change Canada	A reserve as defined in the Indian Act	Canada Lands	Remediation		Assessment and potential remediation of small hydrometric equipment within the hydrometric shelter and soil surrounding the building if found to be contaminated with mercury.		1.3	0	0	Metal, metalloid, and organometallic:Not Available	2	60	305	12890	20483	Alberta	Woodlands County	Peace River--Westlock	CA	Canada	54.0128	-115.838	NAD83 (EPSG4269)	2005-2006	9	1433.45	1433.45	0	0	1146.76	0	0	0	3	0	0	FALSE
2754		Lily Creek near Slave Lake	Confirmatory sampling completed. No further action required.	Closed	High Priority for Action	Environment and Climate Change Canada	A reserve as defined in the Indian Act	Canada Lands	Remediation		Assessment and potential remediation of small hydrometric equipment within the hydrometric shelter and soil surrounding the building if found to be contaminated with mercury.		1.3	0	0	Metal, metalloid, and organometallic:Not Available	2	71	302	8408	10718	Alberta	Lesser Slave River No.124	Peace River--Westlock	CA	Canada	55.4156	-114.813	NAD83 (EPSG4269)	2005-2006	9	1433.45	1433.45	0	0	1146.76	0	0	0	3	0	0	FALSE
2762		Sawridge Creek near Slave Lake	Confirmatory sampling completed. No further action required.	Closed	High Priority for Action	Environment and Climate Change Canada	A reserve as defined in the Indian Act	Canada Lands	Remediation		Assessment and potential remediation of small hydrometric equipment within the hydrometric shelter and soil surrounding the building if found to be contaminated with mercury.		1.3	0	0	Metal, metalloid, and organometallic:Not Available	2619	6698	6821	7879	10533	Alberta	Slave Lake	Peace River--Westlock	CA	Canada	55.2717	-114.774	NAD83 (EPSG4269)	2005-2006	9	1433.45	1433.45	0	0	1146.76	0	0	0	3	0	0	FALSE
2778		Athabasca River below McMurray	Confirmatory sampling completed. No further action required.	Closed	High Priority for Action	Environment and Climate Change Canada	A reserve as defined in the Indian Act	Canada Lands	Remediation		Assessment and potential remediation of small hydrometric equipment within the hydrometric shelter and soil surrounding the building if found to be contaminated with mercury.		1.3	0	0	Metal, metalloid, and organometallic:Not Available	279	27690	66819	72021	73633	Alberta	Wood Buffalo	Fort McMurray--Cold Lake	CA	Canada	56.7806	-111.4	NAD83 (EPSG4269)	2005-2006	9	1433.45	1433.45	0	0	1146.76	0	0	0	3	0	0	FALSE
C7017001		DEW-Line - CAM-1 Jenny Lind Island	Confirmatory sampling completed. Long term monitoring underway.	Active	High Priority for Action	National Defence	A reserve as defined in the Indian Act	Canada Lands	Continous Monitoring				5151	0	0	PHCs (petroleum hydrocarbons):Soil; Metal, metalloid, and organometallic:Soil; PCBs (Polychlorinated Biphenyl) and PCDD/Fs (polychlorinated dibenzo-p-dioxin/dibenzofuran):Soil						Nunavut	Kitikmeot, Unorganized	Nunavut	CA	Canada	68.6772	-101.724	NAD83 (EPSG4269)	2017-2018	8	0	16603.8	0	0	0	9046.2	0	0	0	0	0	FALSE
C7019001		DEW-Line - CAM-4 Pelly Bay	Confirmatory sampling completed. Long term monitoring underway.	Active	High Priority for Action	National Defence	A reserve as defined in the Indian Act	Canada Lands	Periodic Monitoring				23667	0	0	PHCs (petroleum hydrocarbons):Soil; Metal, metalloid, and organometallic:Soil; PCBs (Polychlorinated Biphenyl) and PCDD/Fs (polychlorinated dibenzo-p-dioxin/dibenzofuran):Soil			15	1474	1474	Nunavut	Kitikmeot, Unorganized	Nunavut	CA	Canada	68.4375	-89.7183	NAD83 (EPSG4269)	2017-2018	8	0	12746.9	0	0	0	4037.51	0	0	0	0	0	FALSE
C7017001		DEW-Line - CAM-1 Jenny Lind Island	Confirmatory sampling completed. Long term monitoring underway.	Active	High Priority for Action	National Defence	A reserve as defined in the Indian Act	Canada Lands	Continous Monitoring				5151	0	0	PHCs (petroleum hydrocarbons):Soil; Metal, metalloid, and organometallic:Soil; PCBs (Polychlorinated Biphenyl) and PCDD/Fs (polychlorinated dibenzo-p-dioxin/dibenzofuran):Soil						Nunavut	Kitikmeot, Unorganized	Nunavut	CA	Canada	68.6772	-101.724	NAD83 (EPSG4269)	2018-2019	8	0	4516.38	0	0	0	0	0	0	0	0	0	FALSE
C7019001		DEW-Line - CAM-4 Pelly Bay	Confirmatory sampling completed. Long term monitoring underway.	Active	High Priority for Action	National Defence	A reserve as defined in the Indian Act	Canada Lands	Periodic Monitoring				23667	0	0	PHCs (petroleum hydrocarbons):Soil; Metal, metalloid, and organometallic:Soil; PCBs (Polychlorinated Biphenyl) and PCDD/Fs (polychlorinated dibenzo-p-dioxin/dibenzofuran):Soil			15	1474	1474	Nunavut	Kitikmeot, Unorganized	Nunavut	CA	Canada	68.4375	-89.7183	NAD83 (EPSG4269)	2018-2019	8	0	4516.38	0	0	0	0	0	0	0	0	0	FALSE
431		642 - Cowichan - 06799 - COWICHAN 1 - 7000019794	Initial testing completed. Detailed testing underway.	Active	Insufficient Information	Indigenous Services Canada	A reserve as defined in the Indian Act	Canada Lands	Additional assessment				0	0	0	PHCs (petroleum hydrocarbons):Soil; PAHs (polycyclic aromatic hydrocarbon):Soil	3469	25130	40045	123591	650257	British Columbia	Cowichan	Cowichan--Malahat--Langford	CA	Canada	48.7737	-123.702	NAD83 (EPSG4269)	2019-2020	4	0	0	0	0	0	0	0	0	0	0	0	FALSE
472		554 - Tla'amin Nation - 07961 - SLIAMMON 1 - 0902098905	Confirmatory sampling completed. Long term monitoring underway.	Active	Low Priority for Action	Indigenous Services Canada	A reserve as defined in the Indian Act	Canada Lands	Periodic Monitoring				5400	0	0	PHCs (petroleum hydrocarbons):Soil; Metal, metalloid, and organometallic:Groundwater, Soil	226	1677	6735	56898	289278	British Columbia	Sliammon 1	North Island--Powell River	CA	Canada	49.9103	-124.621	NAD83 (EPSG4269)	2019-2020	9	0	0	0	0	0	0	0	0	0	0	0	FALSE
494		601 - Westbank First Nation - 07420 - TSINSTIKEPTUM 9 - 0902114905	Initial testing completed. Detailed testing underway.	Active		Indigenous Services Canada	A reserve as defined in the Indian Act	Canada Lands	Additional assessment				6000	0	0	PHCs (petroleum hydrocarbons):Soil; PAHs (polycyclic aromatic hydrocarbon):Soil; Metal, metalloid, and organometallic:Soil	3721	38919	105700	220608	315946	British Columbia	Tsinstikeptum 9	Central Okanagan--Similkameen--Nicola	CA	Canada	49.8398	-119.607	NAD83 (EPSG4269)	2019-2020	3	0	0	0	0	0	0	0	0	0	0	0	FALSE
515		555 - Squamish - 07968 - SEYMOUR CREEK 2 - 0902162805	Initial testing completed. Detailed testing underway.	Active	High Priority for Action	Indigenous Services Canada	A reserve as defined in the Indian Act	Canada Lands	Additional assessment				47000	0	0	PHCs (petroleum hydrocarbons):Soil; PAHs (polycyclic aromatic hydrocarbon):Soil; Metal, metalloid, and organometallic:Groundwater, Soil	2200	206013	805956	2105442	2768111	British Columbia	North Vancouver	Burnaby North--Seymour	CA	Canada	49.304	-123.029	NAD83 (EPSG4269)	2019-2020	4	0	0	0	0	0	0	0	0	0	0	0	FALSE
517		555 - Squamish - 07969 - CAPILANO 5 - 0902168505	Confirmatory sampling completed. Long term monitoring underway.	Active	High Priority for Action	Indigenous Services Canada	A reserve as defined in the Indian Act	Canada Lands	Other				6734	0	4565	PHCs (petroleum hydrocarbons):Soil; PAHs (polycyclic aromatic hydrocarbon):Soil; Metal, metalloid, and organometallic:Soil	8372	200245	641349	1692351	2785080	British Columbia	Capilano 5	West Vancouver--Sunshine Coast--Sea to Sky Country	CA	Canada	49.3244	-123.126	NAD83 (EPSG4269)	2019-2020	9	0	0	0	0	0	0	0	0	0	0	0	FALSE
556		636 - Dzawada'enuxw First Nation - 07102 - QUAEE 7 - 0902244705	Initial testing completed. Detailed testing underway.	Active		Indigenous Services Canada	A reserve as defined in the Indian Act	Canada Lands	Additional assessment				6000	0	0	PHCs (petroleum hydrocarbons):Soil; PAHs (polycyclic aromatic hydrocarbon):Soil	64	86	86	86	113	British Columbia	Quaee 7	North Island--Powell River	CA	Canada	50.9752	-126.181	NAD83 (EPSG4269)	2019-2020	3	0	0	0	0	0	0	0	0	0	0	0	FALSE
562		618 - McLeod Lake - 07480 - MCLEOD LAKE 1 - 0902255305	Initial testing completed. Detailed testing underway.	Active		Indigenous Services Canada	A reserve as defined in the Indian Act	Canada Lands	Additional assessment				6000	0	0	PHCs (petroleum hydrocarbons):Soil; PAHs (polycyclic aromatic hydrocarbon):Soil	14	87	87	87	4193	British Columbia	McLeod Lake 1	Prince George--Peace River--Northern Rockies	CA	Canada	54.9846	-123.047	NAD83 (EPSG4269)	2019-2020	3	0	0	0	0	0	0	0	0	0	0	0	FALSE
620		458 - Bigstone Cree Nation - 06695 - WABASCA 166D - 6000033901	Initial testing completed. Detailed testing underway.	Active	Low Priority for Action	Indigenous Services Canada	A reserve as defined in the Indian Act	Canada Lands	Additional assessment				6000	0	0	PHCs (petroleum hydrocarbons):Other medium; PAHs (polycyclic aromatic hydrocarbon):Other medium	28	930	2675	3053	3806	Alberta	Wabasca 166D	Fort McMurray--Cold Lake	CA	Canada	55.9101	-113.867	NAD83 (EPSG4269)	2019-2020	4	0	0	0	0	0	0	0	0	0	0	0	FALSE
633		233 - Wahgoshig First Nation - 06172 - ABITIBI 70 - 3000032795	Detailed testing completed. Remediation / risk management planned.	Active	Medium Priority for Action	Indigenous Services Canada	A reserve as defined in the Indian Act	Canada Lands	Additional assessment				1	0	0	Other inorganics:Soil	5	68	132	613	13306	Ontario	Abitibi 70	Timmins--James Bay	CA	Canada	48.564	-79.9866	NAD83 (EPSG4269)	2019-2020	5	0	0	0	0	0	0	0	0	0	0	0	FALSE
650		443 - Ermineskin Tribe - 06657 - ERMINESKIN 138 - 0700532002	Initial testing completed. Detailed testing underway.	Active	Low Priority for Action	Indigenous Services Canada	A reserve as defined in the Indian Act	Canada Lands	Additional assessment				6000	0	0	BTEXs (benzene, toluene, ethylbenzene, and xylene):Soil; Other inorganics:Groundwater; Other Physical/Chemical (pH, temperature, dissolved solids, turbidity, etc.):Soil	73	1478	9023	33840	123966	Alberta	Ermineskin 138	Red Deer--Lacombe	CA	Canada	52.8871	-113.45	NAD83 (EPSG4269)	2019-2020	4	0	0	0	0	0	0	0	0	0	0	0	FALSE
662		434 - Sunchild First Nation - 06644 - SUNCHILD 202 - 0700533902	Detailed testing completed. Remedial action plan under development.	Active	High Priority for Action	Indigenous Services Canada	A reserve as defined in the Indian Act	Canada Lands	Remediation				16520	0	0	PHCs (petroleum hydrocarbons):Soil; BTEXs (benzene, toluene, ethylbenzene, and xylene):Soil; PAHs (polycyclic aromatic hydrocarbon):Soil; Metal, metalloid, and organometallic:Soil	43	675	1232	1960	13920	Alberta	Sunchild 202	Yellowhead	CA	Canada	52.6958	-115.346	NAD83 (EPSG4269)	2019-2020	6	0	0	0	0	0	0	0	0	0	0	0	FALSE
4512		638 - Ka:'yu:'k't'h'/Che:k:tles7et'h' First Nations - 07114 - VILLAGE ISLAND 1 - 0902472005	Detailed testing completed. Remedial action plan under development.	Active	Insufficient Information	Indigenous Services Canada	A reserve as defined in the Indian Act	Canada Lands	Additional assessment, Other				1220	0	0	PHCs (petroleum hydrocarbons):Soil; Metal, metalloid, and organometallic:Soil		181	181	181	2324	British Columbia	Village Island 1	North Island--Powell River	CA	Canada	50.0109	-127.402	NAD83 (EPSG4269)	2019-2020	6	0	0	0	0	0	0	0	0	0	0	0	TRUE
4861		462 - Saddle Lake Cree Nation - 06703 - WHITE FISH LAKE 128 - 0702506905	Remediation / risk management completed. Confirmatory sampling underway.	Active	Not a Priority for Action	Indigenous Services Canada	A reserve as defined in the Indian Act	Canada Lands	Other				0	0	0	PHCs (petroleum hydrocarbons):Soil	69	991	1725	4252	20176	Alberta	White Fish Lake 128	Lakeland	CA	Canada	54.2923	-111.808	NAD83 (EPSG4269)	2019-2020	8	0	0	0	0	0	0	0	0	0	0	0	FALSE
5669		282 - Pine Creek - 06396 - PINE CREEK 66A - 0502587705	Initial testing completed. Detailed testing underway.	Active	Low Priority for Action	Indigenous Services Canada	A reserve as defined in the Indian Act	Canada Lands	Additional assessment, Other				160	0	0	PHCs (petroleum hydrocarbons):Surface soil; BTEXs (benzene, toluene, ethylbenzene, and xylene):Surface soil, Soil; Metal, metalloid, and organometallic:Groundwater	17	396	1131	1425	3889	Manitoba	Pine Creek 66A	Dauphin--Swan River--Neepawa	CA	Canada	52.0456	-100.168	NAD83 (EPSG4269)	2019-2020	4	0	0	0	0	0	0	0	0	0	0	0	FALSE
6174		431 - O'Chiese - 06637 - O'CHIESE 203 - 6000016295	Initial testing completed. Detailed testing underway.	Active	Low Priority for Action	Indigenous Services Canada	A reserve as defined in the Indian Act	Canada Lands	Additional assessment, Other				6000	0	0	PAHs (polycyclic aromatic hydrocarbon):Groundwater; Metal, metalloid, and organometallic:Groundwater, Soil	42	681	1207	2006	14863	Alberta	Sunchild 202	Yellowhead	CA	Canada	52.7082	-115.283	NAD83 (EPSG4269)	2019-2020	4	0	0	0	0	0	0	0	0	0	0	0	FALSE
6216		709 - ?Esdilagh First Nation - 08159 - ALEXANDRIA 3 - 7000022694	Initial testing completed. Detailed testing underway.	Active	Not a Priority for Action	Indigenous Services Canada	A reserve as defined in the Indian Act	Canada Lands	Additional assessment				10	0	0	PHCs (petroleum hydrocarbons):Groundwater, Soil; PAHs (polycyclic aromatic hydrocarbon):Groundwater, Soil	6	57	269	1335	23612	British Columbia	Alexandria	Cariboo--Prince George	CA	Canada	52.563	-122.498	NAD83 (EPSG4269)	2019-2020	4	0	0	0	0	0	0	0	0	0	0	0	FALSE
6219		723 - Stswecem'c Xgat'tem First Nation - 08250 - CANOE CREEK 1 - 7000016694	Initial testing completed. Detailed testing underway.	Active		Indigenous Services Canada	A reserve as defined in the Indian Act	Canada Lands	Additional assessment				6000	0	0	PHCs (petroleum hydrocarbons):Soil; PAHs (polycyclic aromatic hydrocarbon):Soil	60	67	123	670	2594	British Columbia	Canoe Creek 1	Kamloops--Thompson--Cariboo	CA	Canada	51.4707	-122.156	NAD83 (EPSG4269)	2019-2020	3	0	0	0	0	0	0	0	0	0	0	0	FALSE
6228		607 - Lake Babine Nation - 07487 - BABINE 6 - 7000005994	Initial testing completed. Detailed testing underway.	Active		Indigenous Services Canada	A reserve as defined in the Indian Act	Canada Lands					0	0	40	PHCs (petroleum hydrocarbons):Soil; PAHs (polycyclic aromatic hydrocarbon):Soil	77	95	95	154	1142	British Columbia	Babine 6	Skeena--Bulkley Valley	CA	Canada	55.3211	-126.627	NAD83 (EPSG4269)	2019-2020	3	0	0	0	0	0	0	0	0	0	0	0	FALSE
6276		531 - Gitanmaax - 06755 - GITANMAAX 1 - 7000099798	Detailed testing completed. Remediation / risk management planned.	Active	Medium Priority for Action	Indigenous Services Canada	A reserve as defined in the Indian Act	Canada Lands	Periodic Monitoring				6000	0	0	PHCs (petroleum hydrocarbons):Other medium; PAHs (polycyclic aromatic hydrocarbon):Other medium	249	1614	2562	4026	6949	British Columbia	Gitanmaax 1	Skeena--Bulkley Valley	CA	Canada	55.2503	-127.681	NAD83 (EPSG4269)	2019-2020	5	0	0	0	0	0	0	0	0	0	0	0	FALSE
6324		676 - Haisla Nation - 07620 - KITAMAAT 2 - 7000105598	Initial testing completed. Detailed testing underway.	Active		Indigenous Services Canada	A reserve as defined in the Indian Act	Canada Lands	Additional assessment				6000	0	0	PHCs (petroleum hydrocarbons):Soil; PAHs (polycyclic aromatic hydrocarbon):Soil	458	603	5449	8936	9778	British Columbia	Kitamaat 2	Skeena--Bulkley Valley	CA	Canada	53.9741	-128.649	NAD83 (EPSG4269)	2019-2020	3	0	0	0	0	0	0	0	0	0	0	0	FALSE
6384		607 - Lake Babine Nation - 07487 - BABINE 6 - 7000005894	Initial testing completed. Detailed testing underway.	Active		Indigenous Services Canada	A reserve as defined in the Indian Act	Canada Lands	Additional assessment				6000	0	0	PHCs (petroleum hydrocarbons):Soil; PAHs (polycyclic aromatic hydrocarbon):Soil	87	95	95	148	1123	British Columbia	Babine 6	Skeena--Bulkley Valley	CA	Canada	55.3242	-126.617	NAD83 (EPSG4269)	2019-2020	3	0	0	0	0	0	0	0	0	0	0	0	FALSE
6396		705 - Lytton - 07337 - KLICKKUMCHEEN 18 - 7000085696	Remediation / risk management completed. Confirmatory sampling underway.	Active	High Priority for Action	Indigenous Services Canada	A reserve as defined in the Indian Act	Canada Lands	Remediation, Other				5	0	0	PHCs (petroleum hydrocarbons):Soil; PAHs (polycyclic aromatic hydrocarbon):Soil	172	745	893	1327	3798	British Columbia	Klickkumcheen 18	Mission--Matsqui--Fraser Canyon	CA	Canada	50.2364	-121.578	NAD83 (EPSG4269)	2019-2020	8	0	3000	0	0	0	0	0	0	0	0	0	FALSE
6409		676 - Haisla Nation - 07620 - KITAMAAT 2 - 7000105698	Initial testing completed. Detailed testing underway.	Active		Indigenous Services Canada	A reserve as defined in the Indian Act	Canada Lands	Additional assessment				150	0	0	PHCs (petroleum hydrocarbons):Soil; BTEXs (benzene, toluene, ethylbenzene, and xylene):Soil; PAHs (polycyclic aromatic hydrocarbon):Soil; Metal, metalloid, and organometallic:Soil	425	603	5973	8935	9788	British Columbia	Kitamaat 2	Skeena--Bulkley Valley	CA	Canada	53.9756	-128.646	NAD83 (EPSG4269)	2019-2020	3	0	0	0	0	0	0	0	0	0	0	0	FALSE
6420		560 - Kwikwetlem First Nation - 08010 - COQUITLAM 2 - 7000131301	Initial testing completed. Detailed testing underway.	Active	Insufficient Information	Indigenous Services Canada	A reserve as defined in the Indian Act	Canada Lands	Additional assessment				0	0	0	Metal, metalloid, and organometallic:Soil	2951	145462	496469	2057577	2840591	British Columbia	Coquitlam 2	Coquitlam--Port Coquitlam	CA	Canada	49.2471	-122.795	NAD83 (EPSG4269)	2019-2020	4	0	0	0	0	0	0	0	0	0	0	0	FALSE
6448		682 - Tahltan - 09034 - GUHTHE TAH 12 - 7000101698	Initial testing completed. Detailed testing underway.	Active		Indigenous Services Canada	A reserve as defined in the Indian Act	Canada Lands	Other				200	0	0	PHCs (petroleum hydrocarbons):Soil; BTEXs (benzene, toluene, ethylbenzene, and xylene):Soil; PAHs (polycyclic aromatic hydrocarbon):Soil	148	201	201	201	201	British Columbia	Guhthe Tah 12	Skeena--Bulkley Valley	CA	Canada	57.9042	-131.172	NAD83 (EPSG4269)	2019-2020	3	3400	0	0	0	0	0	0	0	0	0	0	FALSE
6462		709 - ?Esdilagh First Nation - 08157 - ALEXANDRIA 1 - 7000022394	Initial testing completed. Detailed testing underway.	Active	Medium Priority for Action	Indigenous Services Canada	A reserve as defined in the Indian Act	Canada Lands	Additional assessment				100	0.02	0	Metal, metalloid, and organometallic:Surface soil; Other inorganics:Surface soil; Other organics:Surface soil	15	70	278	1352	24857	British Columbia	Alexandria	Cariboo--Prince George	CA	Canada	52.5578	-122.473	NAD83 (EPSG4269)	2019-2020	4	0	0	0	0	0	0	0	0	0	0	0	FALSE
6469		575 - Tzeachten - 08058 - TZEACHTEN 13 - 7000078596	Initial testing completed. Detailed testing underway.	Active		Indigenous Services Canada	A reserve as defined in the Indian Act	Canada Lands					0	0	0	PHCs (petroleum hydrocarbons):Other medium; PAHs (polycyclic aromatic hydrocarbon):Other medium	5633	41587	86249	150151	408401	British Columbia	Tzeachten 13	Chilliwack--Hope	CA	Canada	49.1082	-121.946	NAD83 (EPSG4269)	2019-2020	3	0	0	0	0	0	0	0	0	0	0	0	FALSE
6488		620 - Cheslatta Carrier Nation - 08355 - CHESLATTA 1 - 7000115698	Initial testing completed. Detailed testing underway.	Active		Indigenous Services Canada	A reserve as defined in the Indian Act	Canada Lands	Additional assessment				6000	0	0	PHCs (petroleum hydrocarbons):Soil; PAHs (polycyclic aromatic hydrocarbon):Soil	7	52	217	1464	5323	British Columbia	Cheslatta 1	Skeena--Bulkley Valley	CA	Canada	54.0018	-125.705	NAD83 (EPSG4269)	2019-2020	3	0	0	0	0	0	0	0	0	0	0	0	FALSE
6515		535 - Gitsegukla - 06772 - GITSEGUKLA 1 - 7000100198	Initial testing completed. Detailed testing underway.	Active		Indigenous Services Canada	A reserve as defined in the Indian Act	Canada Lands	Additional assessment				6000	0	0	PHCs (petroleum hydrocarbons):Soil; PAHs (polycyclic aromatic hydrocarbon):Soil	89	477	519	3692	7986	British Columbia	Gitsegukla 1	Skeena--Bulkley Valley	CA	Canada	55.0877	-127.824	NAD83 (EPSG4269)	2019-2020	3	0	0	0	0	0	0	0	0	0	0	0	FALSE
6541		535 - Gitsegukla - 06772 - GITSEGUKLA 1 - 7000100398	Initial testing completed. Detailed testing underway.	Active		Indigenous Services Canada	A reserve as defined in the Indian Act	Canada Lands	Additional assessment				6000	0	0	PHCs (petroleum hydrocarbons):Soil; PAHs (polycyclic aromatic hydrocarbon):Soil	96	475	519	3721	7857	British Columbia	Gitsegukla 1	Skeena--Bulkley Valley	CA	Canada	55.0884	-127.829	NAD83 (EPSG4269)	2019-2020	3	0	0	0	0	0	0	0	0	0	0	0	FALSE
6545		676 - Haisla Nation - 07620 - KITAMAAT 2 - 7000105498	Initial testing completed. Detailed testing underway.	Active		Indigenous Services Canada	A reserve as defined in the Indian Act	Canada Lands	Additional assessment				6000	0	0	PHCs (petroleum hydrocarbons):Soil; PAHs (polycyclic aromatic hydrocarbon):Soil	494	597	4667	8936	9757	British Columbia	Kitamaat 2	Skeena--Bulkley Valley	CA	Canada	53.971	-128.648	NAD83 (EPSG4269)	2019-2020	3	0	0	0	0	0	0	0	0	0	0	0	FALSE
6563		594 - Ts'kw'aylaxw First Nation - 08148 - MARBLE CANYON 3 - 7000009194	Initial testing completed. Detailed testing underway.	Active		Indigenous Services Canada	A reserve as defined in the Indian Act	Canada Lands					0	0	0	PHCs (petroleum hydrocarbons):Soil; PAHs (polycyclic aromatic hydrocarbon):Soil	50	100	160	4349	9102	British Columbia	Marble Canyon 3	Mission--Matsqui--Fraser Canyon	CA	Canada	50.8177	-121.664	NAD83 (EPSG4269)	2019-2020	3	0	0	0	0	0	0	0	0	0	0	0	FALSE
6591		530 - Witset First Nation - 06748 - MORICETOWN 1 - 7000103398	Initial testing completed. Detailed testing underway.	Active		Indigenous Services Canada	A reserve as defined in the Indian Act	Canada Lands	Additional assessment				6000	0	0	PHCs (petroleum hydrocarbons):Soil; PAHs (polycyclic aromatic hydrocarbon):Soil	167	718	908	3343	16865	British Columbia	Moricetown 1	Skeena--Bulkley Valley	CA	Canada	55.0125	-127.322	NAD83 (EPSG4269)	2019-2020	3	500	0	0	0	0	0	0	0	0	0	0	FALSE
6619		570 - Shxwhá:y Village - 08048 - SKWAY 5 - 0902662906	Detailed testing completed. Remediation / risk management planned.	Active	Medium Priority for Action	Indigenous Services Canada	A reserve as defined in the Indian Act	Canada Lands	Continous Monitoring				6000	0	0	BTEXs (benzene, toluene, ethylbenzene, and xylene):Soil; PAHs (polycyclic aromatic hydrocarbon):Soil; Metal, metalloid, and organometallic:Soil; Other Physical/Chemical (pH, temperature, dissolved solids, turbidity, etc.):Soil	913	42319	84352	178828	502859	British Columbia	Skway 5	Chilliwack--Hope	CA	Canada	49.1665	-121.988	NAD83 (EPSG4269)	2019-2020	5	0	0	0	0	0	0	0	0	0	0	0	FALSE
6620		570 - Shxwhá:y Village - 08048 - SKWAY 5 - 0902663006	Initial testing completed. Detailed testing underway.	Active		Indigenous Services Canada	A reserve as defined in the Indian Act	Canada Lands	Additional assessment				0	0	0	Metal, metalloid, and organometallic:Soil; Other Physical/Chemical (pH, temperature, dissolved solids, turbidity, etc.):Soil	53	33507	80281	182580	524706	British Columbia	Skway 5	Chilliwack--Hope	CA	Canada	49.1789	-121.999	NAD83 (EPSG4269)	2019-2020	3	0	0	0	0	0	0	0	0	0	0	0	FALSE
6713		656 - Songhees Nation - 06839 - NEW SONGHEES 1A - 0902738506	Initial testing completed. Detailed testing underway.	Active		Indigenous Services Canada	A reserve as defined in the Indian Act	Canada Lands	Additional assessment				4	0	0	PHCs (petroleum hydrocarbons):Surface soil; PAHs (polycyclic aromatic hydrocarbon):Surface soil	5833	127085	324242	418231	527563	British Columbia	New Songhees 1A	Esquimalt--Saanich--Sooke	CA	Canada	48.4452	-123.425	NAD83 (EPSG4269)	2019-2020	3	0	0	0	0	0	0	0	0	0	0	0	FALSE
6738		375 - Muskeg Lake Cree Nation #102 - 06559 - MUSKEG LAKE CREE NATION 102 - 0602904806	Initial testing completed. Detailed testing underway.	Active	Low Priority for Action	Indigenous Services Canada	A reserve as defined in the Indian Act	Canada Lands	Remediation				500	0	0	Metal, metalloid, and organometallic:Soil	27	243	899	3035	14651	Saskatchewan	Muskeg Lake Cree Nation 102	Carlton Trail--Eagle Creek	CA	Canada	53.0059	-106.873	NAD83 (EPSG4269)	2019-2020	4	0	0	0	0	0	0	0	0	0	0	0	FALSE
6798		578 - Sumas First Nation - 08061 - UPPER SUMAS 6 - 7000078196	Detailed testing completed. Remedial action plan under development.	Active	Not a Priority for Action	Indigenous Services Canada	A reserve as defined in the Indian Act	Canada Lands	Remediation, Additional assessment				6000	0	0	PHCs (petroleum hydrocarbons):Soil; PAHs (polycyclic aromatic hydrocarbon):Soil	325	25842	88621	289987	1094606	British Columbia	Abbotsford	Abbotsford	CA	Canada	49.0609	-122.193	NAD83 (EPSG4269)	2019-2020	6	0	0	0	0	0	0	0	0	0	0	0	FALSE
6814		311 - Mathias Colomb - 06456 - PUKATAWAGAN 198 - 4000002393	Remediation / risk management completed. Confirmatory sampling underway.	Active	High Priority for Action	Indigenous Services Canada	A reserve as defined in the Indian Act	Canada Lands	Remediation				125209	0	0	PHCs (petroleum hydrocarbons):Soil; PAHs (polycyclic aromatic hydrocarbon):Soil	351	1631	1724	1724	1724	Manitoba	Pukatawagan 198	Churchill--Keewatinook Aski	CA	Canada	55.7387	-101.316	NAD83 (EPSG4269)	2019-2020	8	0	42000	0	0	0	36541.5	0	0	0	0	0	FALSE
6837		325 - Kee-Way-Win - 06075 - KEE WAY WIN INDIAN SETTLEMENT - 0403130806	Detailed testing completed. Remedial action plan under development.	Active	Medium Priority for Action	Indigenous Services Canada	A reserve as defined in the Indian Act	Canada Lands	Additional assessment				8258	0	0	PHCs (petroleum hydrocarbons):Soil	6	127	365	461	2603	Ontario	Kee-Way-Win	Kenora	CA	Canada	52.9989	-92.8011	NAD83 (EPSG4269)	2019-2020	6	0	0	0	0	0	0	0	0	0	0	0	FALSE
6862		672 - Gitxaala Nation - 07734 - DOLPHIN ISLAND 1 - 0903228907	Detailed testing completed. Remediation / risk management planned.	Active	High Priority for Action	Indigenous Services Canada	A reserve as defined in the Indian Act	Canada Lands	Remediation				6000	0	0	PHCs (petroleum hydrocarbons):Surface soil, Air; PAHs (polycyclic aromatic hydrocarbon):Surface soil, Air	38	358	358	367	940	British Columbia	Dolphin Island 1	Skeena--Bulkley Valley	CA	Canada	53.7939	-130.433	NAD83 (EPSG4269)	2019-2020	5	0	0	0	0	0	0	0	0	0	0	0	FALSE
6893		545 - West Moberly First Nations - 06955 - WEST MOBERLY LAKE 168A - 0903262807	Initial testing completed. Detailed testing underway.	Active		Indigenous Services Canada	A reserve as defined in the Indian Act	Canada Lands	Additional assessment				0	1.3	0	PHCs (petroleum hydrocarbons):Surface soil; Metal, metalloid, and organometallic:Surface soil	22	148	169	4246	6083	British Columbia	West Moberly Lake 168A	Prince George--Peace River--Northern Rockies	CA	Canada	55.8071	-121.886	NAD83 (EPSG4269)	2019-2020	3	0	0	0	0	0	0	0	0	0	0	0	FALSE
6906		623 - Cape Mudge - 06968 - CAPE MUDGE 10 - 0903281107	Detailed testing completed. Remediation / risk management planned.	Active	High Priority for Action	Indigenous Services Canada	A reserve as defined in the Indian Act	Canada Lands	Additional assessment				6000	0	0	PHCs (petroleum hydrocarbons):Surface soil; BTEXs (benzene, toluene, ethylbenzene, and xylene):Surface soil; PAHs (polycyclic aromatic hydrocarbon):Surface soil; Metal, metalloid, and organometallic:Surface soil	52	22000	57390	114163	236613	British Columbia	Cape Mudge 10	North Island--Powell River	CA	Canada	50.0141	-125.195	NAD83 (EPSG4269)	2019-2020	5	0	0	0	0	0	0	0	0	0	0	0	FALSE
6911		660 - Tla-o-qui-aht First Nations - 06873 - OPITSAT 1 - 0903294807	Remedial action plan completed. Remediation / risk management underway.	Active	Low Priority for Action	Indigenous Services Canada	A reserve as defined in the Indian Act	Canada Lands	Remediation				83	0	0	Metal, metalloid, and organometallic:Soil	145	2134	3445	4423	8307	British Columbia	Opitsat 1	Courtenay--Alberni	CA	Canada	49.1732	-125.906	NAD83 (EPSG4269)	2019-2020	7	0	0	0	0	0	0	0	0	0	0	0	FALSE
6938		377 - Kinistin Saulteaux Nation - 06561 - KINISTIN 91 - 0603397208	Initial testing completed. Detailed testing underway.	Active		Indigenous Services Canada	A reserve as defined in the Indian Act	Canada Lands	Remediation, Additional assessment				200	0	0	Halogenated Hydrocarbon:Surface soil	2	138	344	2800	18761	Saskatchewan	Pleasantdale No. 398	Yorkton--Melville	CA	Canada	52.6075	-104.502	NAD83 (EPSG4269)	2019-2020	3	0	0	0	0	0	0	0	0	0	0	0	FALSE
6941		307 - Shamattawa First Nation - 06460 - SHAMATTAWA 1 - 0503404808	Remedial action plan completed. Remediation / risk management underway.	Active	High Priority for Action	Indigenous Services Canada	A reserve as defined in the Indian Act	Canada Lands	Other				5510	0	0	PHCs (petroleum hydrocarbons):Soil; PAHs (polycyclic aromatic hydrocarbon):Soil	133	1236	1236	1236	1236	Manitoba	Shamattawa 1	Churchill--Keewatinook Aski	CA	Canada	55.8518	-92.0858	NAD83 (EPSG4269)	2019-2020	7	0	0	0	0	0	0	0	0	0	0	0	FALSE
6944		590 - Bridge River - 08115 - BRIDGE RIVER 1 - 0903408908	Remedial action plan completed. Remediation / risk management underway.	Active	Medium Priority for Action	Indigenous Services Canada	A reserve as defined in the Indian Act	Canada Lands	Additional assessment				0	0.8	0	PHCs (petroleum hydrocarbons):Soil; BTEXs (benzene, toluene, ethylbenzene, and xylene):Soil; Metal, metalloid, and organometallic:Soil		112	478	3962	7834	British Columbia	Squamish-Lillooet B	Mission--Matsqui--Fraser Canyon	CA	Canada	50.8044	-121.972	NAD83 (EPSG4269)	2019-2020	7	0	0	0	0	0	0	0	0	0	0	0	FALSE
6949		561 - Douglas - 08012 - TIPELLA 7 - 0903415208	Remediation / risk management completed. Confirmatory sampling underway.	Active	Medium Priority for Action	Indigenous Services Canada	A reserve as defined in the Indian Act	Canada Lands	Remediation, Other				12.5	0	0	Metal, metalloid, and organometallic:Soil	25	103	173	656	2706	British Columbia	Fraser Valley C	Mission--Matsqui--Fraser Canyon	CA	Canada	49.7643	-122.153	NAD83 (EPSG4269)	2019-2020	8	0	0	0	0	0	0	0	0	0	0	0	FALSE
7182		575 - Tzeachten - 08058 - TZEACHTEN 13 - 7000018394	Initial testing completed. Detailed testing underway.	Active	Medium Priority for Action	Indigenous Services Canada	A reserve as defined in the Indian Act	Canada Lands	Additional assessment				0	65	0	BTEXs (benzene, toluene, ethylbenzene, and xylene):Groundwater; PAHs (polycyclic aromatic hydrocarbon):Groundwater; Metal, metalloid, and organometallic:Groundwater, Soil	3672	41267	85687	138702	386555	British Columbia	Tzeachten 13	Chilliwack--Hope	CA	Canada	49.111	-121.93	NAD83 (EPSG4269)	2019-2020	4	0	0	0	0	0	0	0	0	0	0	0	FALSE
7200		400 - English River First Nation - 06598 - WAPACHEWUNAK 192D - 0603795708	Initial testing completed. Detailed testing underway.	Active	Medium Priority for Action	Indigenous Services Canada	A reserve as defined in the Indian Act	Canada Lands	Additional assessment				15	0	0	PAHs (polycyclic aromatic hydrocarbon):Groundwater; Metal, metalloid, and organometallic:Groundwater	344	642	642	642	1617	Saskatchewan	Wapachewunak 192D	Desnethé--Missinippi--Churchill River	CA	Canada	55.9136	-107.725	NAD83 (EPSG4269)	2019-2020	4	0	0	0	0	0	0	0	0	0	0	0	FALSE
7204		400 - English River First Nation - 06594 - LA PLONGE 192 - 0603796108	Initial testing completed. Detailed testing underway.	Active	Medium Priority for Action	Indigenous Services Canada	A reserve as defined in the Indian Act	Canada Lands	Additional assessment				15	0	0	PHCs (petroleum hydrocarbons):Soil; Metal, metalloid, and organometallic:Soil	5	448	710	812	3369	Saskatchewan	La Plonge 192	Desnethé--Missinippi--Churchill River	CA	Canada	55.1594	-107.587	NAD83 (EPSG4269)	2019-2020	4	0	0	0	0	0	0	0	0	0	0	0	FALSE
7211		648 - Snuneymuxw First Nation - 06816 - NANAIMO RIVER 2 - 0903801708	Detailed testing completed. Remedial action plan under development.	Active	High Priority for Action	Indigenous Services Canada	A reserve as defined in the Indian Act	Canada Lands	Other				100	0.1	200	PAHs (polycyclic aromatic hydrocarbon):Surface water; Metal, metalloid, and organometallic:Surface water, Groundwater, Sediment; Microorganism:Surface water, Groundwater	152	16279	64632	168320	524486	British Columbia	Nanaimo	Nanaimo--Ladysmith	CA	Canada	49.1211	-123.895	NAD83 (EPSG4269)	2019-2020	6	0	0	0	0	0	0	0	0	0	0	0	FALSE
7284		396 - Makwa Sahgaiehcan First Nation - 06586 - MAKWA LAKE 129 - 0603855708	Initial testing completed. Detailed testing underway.	Active	Low Priority for Action	Indigenous Services Canada	A reserve as defined in the Indian Act	Canada Lands	Remediation				500	0	0	Metal, metalloid, and organometallic:Groundwater	270	1050	1346	1970	12800	Saskatchewan	Loon Lake No. 561	Desnethé--Missinippi--Churchill River	CA	Canada	54.0314	-109.146	NAD83 (EPSG4269)	2019-2020	4	0	0	0	0	0	0	0	0	0	0	0	FALSE
7291		397 - Ministikwan Lake Cree Nation - 06590 - MINISTIKWAN 161 - 0603859908	Initial testing completed. Detailed testing underway.	Active	Low Priority for Action	Indigenous Services Canada	A reserve as defined in the Indian Act	Canada Lands	Periodic Monitoring, Additional assessment				15	0	0	Metal, metalloid, and organometallic:Groundwater	10	257	680	1403	13268	Saskatchewan	Loon Lake No. 561	Desnethé--Missinippi--Churchill River	CA	Canada	54.0385	-109.645	NAD83 (EPSG4269)	2019-2020	4	0	0	0	0	0	0	0	0	0	0	0	FALSE
7301		397 - Ministikwan Lake Cree Nation - 06591 - MINISTIKWAN 161A - 0603864208	Initial testing completed. Detailed testing underway.	Active	Medium Priority for Action	Indigenous Services Canada	A reserve as defined in the Indian Act	Canada Lands	Periodic Monitoring, Additional assessment				1000	0	0	BTEXs (benzene, toluene, ethylbenzene, and xylene):Soil; PAHs (polycyclic aromatic hydrocarbon):Groundwater, Surface soil; Metal, metalloid, and organometallic:Groundwater, Soil	23	253	349	2546	28314	Saskatchewan	Ministikwan 161A	Desnethé--Missinippi--Churchill River	CA	Canada	54.1597	-109.78	NAD83 (EPSG4269)	2019-2020	4	0	0	0	0	0	0	0	0	0	0	0	FALSE
7318		361 - Cowessess - 06543 - COWESSESS 73 - 0603934108	Initial testing completed. Detailed testing underway.	Active		Indigenous Services Canada	A reserve as defined in the Indian Act	Canada Lands	Remediation				300	0	0	Metal, metalloid, and organometallic:Soil	7	172	722	34088	239148	Saskatchewan	Lajord No. 128	Souris--Moose Mountain	CA	Canada	50.2993	-104.269	NAD83 (EPSG4269)	2019-2020	3	0	0	0	0	0	0	0	0	0	0	0	FALSE
7490		401 - Clearwater River Dene - 06602 - CLEARWATER RIVER DENE BAND 223 - 0604066108	Initial testing completed. Detailed testing underway.	Active	Medium Priority for Action	Indigenous Services Canada	A reserve as defined in the Indian Act	Canada Lands	Periodic Monitoring, Additional assessment, Care and Maintenance				700	0	0	Metal, metalloid, and organometallic:Groundwater; Other Physical/Chemical (pH, temperature, dissolved solids, turbidity, etc.):Groundwater	9	39	39	1260	2801	Saskatchewan	Clearwater River Dene Band 223	Desnethé--Missinippi--Churchill River	CA	Canada	56.0483	-108.72	NAD83 (EPSG4269)	2019-2020	4	0	0	0	0	0	0	0	0	0	0	0	FALSE
7650		554 - Tla'amin Nation - 07962 - HARWOOD ISLAND 2 - 0902099805	Confirmatory sampling completed. Long term monitoring underway.	Active	Low Priority for Action	Indigenous Services Canada	A reserve as defined in the Indian Act	Canada Lands	Additional assessment				113	0	0	PAHs (polycyclic aromatic hydrocarbon):Other medium		41	6354	107242	310130	British Columbia	Powell River A	North Island--Powell River	CA	Canada	49.8409	-124.668	NAD83 (EPSG4269)	2019-2020	9	0	0	0	0	0	0	0	0	0	0	0	FALSE
7654		567 - Samahquam - 08041 - Q'ALATKU7EM - 0904329909	Confirmatory sampling completed. Long term monitoring underway.	Active	Medium Priority for Action	Indigenous Services Canada	A reserve as defined in the Indian Act	Canada Lands	Other				155	0	0	BTEXs (benzene, toluene, ethylbenzene, and xylene):Groundwater; PAHs (polycyclic aromatic hydrocarbon):Surface soil; Other Physical/Chemical (pH, temperature, dissolved solids, turbidity, etc.):Surface water	80	103	179	802	19390	British Columbia	Fraser Valley C	Mission--Matsqui--Fraser Canyon	CA	Canada	50.0504	-122.544	NAD83 (EPSG4269)	2019-2020	9	0	0	0	0	0	0	0	0	0	0	0	FALSE
7692		728 - Yekooche First Nation - 07566 - NAN TL' AT 13 - 0904457609	Initial testing completed. Detailed testing underway.	Active		Indigenous Services Canada	A reserve as defined in the Indian Act	Canada Lands					300	0	0	Metal, metalloid, and organometallic:Surface water		3	19	214	4409	British Columbia	Bulkley-Nechako C	Skeena--Bulkley Valley	CA	Canada	54.5065	-125.191	NAD83 (EPSG4269)	2019-2020	3	0	0	0	0	0	0	0	0	0	0	0	FALSE
7701		561 - Douglas - 08012 - TIPELLA 7 - 0904494309	Detailed testing completed. Remedial action plan under development.	Active	Medium Priority for Action	Indigenous Services Canada	A reserve as defined in the Indian Act	Canada Lands	Additional assessment				478	0	0	PHCs (petroleum hydrocarbons):Soil; Metal, metalloid, and organometallic:Soil	18	103	174	675	3089	British Columbia	Douglas 8	Mission--Matsqui--Fraser Canyon	CA	Canada	49.7552	-122.197	NAD83 (EPSG4269)	2019-2020	6	0	0	0	0	0	0	0	0	0	0	0	FALSE
7708		562 - Skatin Nations - 08015 - SKOOKUMCHUCK 4 - 0904500209	Confirmatory sampling completed. Long term monitoring underway.	Active	High Priority for Action	Indigenous Services Canada	A reserve as defined in the Indian Act	Canada Lands	Additional assessment				3000	0	0	PHCs (petroleum hydrocarbons):Soil; Metal, metalloid, and organometallic:Groundwater	66	112	192	734	16128	British Columbia	Skookumchuck 4	Mission--Matsqui--Fraser Canyon	CA	Canada	49.9398	-122.412	NAD83 (EPSG4269)	2019-2020	9	0	39449.8	0	0	0	29920	0	0	0	0	0	FALSE
7710		589 - Yale First Nation - 08109 - YALE 22 - 0904500409	Initial testing completed. Detailed testing underway.	Active	Low Priority for Action	Indigenous Services Canada	A reserve as defined in the Indian Act	Canada Lands	Remediation				15	0	0	PHCs (petroleum hydrocarbons):Surface soil		33	161	6921	19593	British Columbia	Fraser Valley B	Mission--Matsqui--Fraser Canyon	CA	Canada	49.5831	-121.402	NAD83 (EPSG4269)	2019-2020	4	0	0	0	0	0	0	0	0	0	0	0	FALSE
7726		444 - Samson - 06658 - SAMSON 137 - 0704517609	Initial testing completed. Detailed testing underway.	Active	Low Priority for Action	Indigenous Services Canada	A reserve as defined in the Indian Act	Canada Lands					0	4	0	Other inorganics:Groundwater; Other Physical/Chemical (pH, temperature, dissolved solids, turbidity, etc.):Groundwater, Soil	85	1705	5726	34685	121417	Alberta	Samson 137	Red Deer--Lacombe	CA	Canada	52.8356	-113.511	NAD83 (EPSG4269)	2019-2020	4	0	0	0	0	0	0	0	0	0	0	0	FALSE
7744		348 - Sweetgrass - 06488 - SWEET GRASS 113 - 0604553609	Initial testing completed. Detailed testing underway.	Active		Indigenous Services Canada	A reserve as defined in the Indian Act	Canada Lands					10	0	0		12	273	774	17569	33299	Saskatchewan	Sweet Grass 113	Battlefords--Lloydminster	CA	Canada	52.7681	-108.656	NAD83 (EPSG4269)	2019-2020	3	0	0	0	0	0	0	0	0	0	0	0	FALSE
7747		649 - Nanoose First Nation - 06821 - NANOOSE - 0904579709	Initial testing completed. Detailed testing underway.	Active		Indigenous Services Canada	A reserve as defined in the Indian Act	Canada Lands	Additional assessment				0	0	0	PHCs (petroleum hydrocarbons):Soil; Metal, metalloid, and organometallic:Groundwater	1006	10423	55872	218441	481254	British Columbia	Nanoose	Nanaimo--Ladysmith	CA	Canada	49.2522	-124.124	NAD83 (EPSG4269)	2019-2020	3	0	0	0	0	0	0	0	0	0	0	0	FALSE
7761		676 - Haisla Nation - 07619 - KITAMAAT 1 - 0904607609	Initial testing completed. Detailed testing underway.	Active	High Priority for Action	Indigenous Services Canada	A reserve as defined in the Indian Act	Canada Lands	Remediation, Additional assessment				150	0.5	0	PHCs (petroleum hydrocarbons):Soil; PAHs (polycyclic aromatic hydrocarbon):Soil; Metal, metalloid, and organometallic:Soil	476	601	5262	8936	9774	British Columbia	Kitamaat 2	Skeena--Bulkley Valley	CA	Canada	53.9735	-128.648	NAD83 (EPSG4269)	2019-2020	4	0	0	0	0	0	0	0	0	0	0	0	FALSE
7777		700 - Boothroyd - 07269 - INKAHTSAPH 6 - 0904639709	Initial testing completed. Detailed testing underway.	Active		Indigenous Services Canada	A reserve as defined in the Indian Act	Canada Lands	Additional assessment				15	0	0	Metal, metalloid, and organometallic:Soil		36	125	868	4584	British Columbia	Inkahtsaph 6	Mission--Matsqui--Fraser Canyon	CA	Canada	50.0046	-121.512	NAD83 (EPSG4269)	2019-2020	3	0	0	0	0	0	0	0	0	0	0	0	FALSE
7801		266 - Berens River - 06368 - BERENS RIVER 13 - 0504683610	Remedial action plan completed. Remediation / risk management underway.	Active	Medium Priority for Action	Indigenous Services Canada	A reserve as defined in the Indian Act	Canada Lands	Additional assessment				4100	0	0	PHCs (petroleum hydrocarbons):Soil	67	822	1128	1128	1128	Manitoba	Berens River 13	Churchill--Keewatinook Aski	CA	Canada	52.3558	-97.0066	NAD83 (EPSG4269)	2019-2020	7	0	0	0	0	0	0	0	0	0	0	0	FALSE
7868		562 - Skatin Nations - 08020 - MORTEEN 9 - BC04790110	Remedial action plan completed. Remediation / risk management underway.	Active	Low Priority for Action	Indigenous Services Canada	A reserve as defined in the Indian Act	Canada Lands	Remediation, Periodic Monitoring				10000	0	0	PAHs (polycyclic aromatic hydrocarbon):Surface soil		112	192	775	15226	British Columbia	Fraser Valley C	Mission--Matsqui--Fraser Canyon	CA	Canada	49.9294	-122.388	NAD83 (EPSG4269)	2019-2020	7	0	0	0	0	0	0	0	0	0	0	0	FALSE
7873		239 - Neskantaga First Nation - 09213 - NESKANTAGA - ON04790610	Remedial action plan completed. Remediation / risk management underway.	Active	High Priority for Action	Indigenous Services Canada	A reserve as defined in the Indian Act	Canada Lands	Additional assessment				1526	0	0	PHCs (petroleum hydrocarbons):Groundwater, Soil	57	236	236	236	236	Ontario	Neskantaga	Kenora	CA	Canada	52.2023	-88.0209	NAD83 (EPSG4269)	2019-2020	7	0	112179	0	0	0	95352	0	0	0	0	0	FALSE
7901		274 - Little Saskatchewan - 06383 - LITTLE SASKATCHEWAN 48 - MB04793110	Initial testing completed. Detailed testing underway.	Active	Medium Priority for Action	Indigenous Services Canada	A reserve as defined in the Indian Act	Canada Lands	Additional assessment				11385	0	0	Metal, metalloid, and organometallic:Groundwater	42	313	970	1963	2949	Manitoba	Little Saskatchewan 48	Churchill--Keewatinook Aski	CA	Canada	51.669	-98.5938	NAD83 (EPSG4269)	2019-2020	4	0	0	0	0	0	0	0	0	0	0	0	FALSE
7917		279 - O-Chi-Chak-Ko-Sipi First Nation - 06393 - CRANE RIVER 51 - MB04792710	Initial testing completed. Detailed testing underway.	Active	Medium Priority for Action	Indigenous Services Canada	A reserve as defined in the Indian Act	Canada Lands	Additional assessment				0	0.97	0	Metal, metalloid, and organometallic:Groundwater	38	394	460	690	5361	Manitoba	Crane River 51	Dauphin--Swan River--Neepawa	CA	Canada	51.4974	-99.2277	NAD83 (EPSG4269)	2019-2020	4	0	0	0	0	0	0	0	0	0	0	0	FALSE
7920		266 - Berens River - 06368 - BERENS RIVER 13 - MB04796010	Initial testing completed. Detailed testing underway.	Active	Medium Priority for Action	Indigenous Services Canada	A reserve as defined in the Indian Act	Canada Lands	Additional assessment				0	0.1	0	PHCs (petroleum hydrocarbons):Groundwater	124	973	1128	1128	1128	Manitoba	Berens River 13	Churchill--Keewatinook Aski	CA	Canada	52.3494	-96.992	NAD83 (EPSG4269)	2019-2020	4	0	0	0	0	0	0	0	0	0	0	0	FALSE
7926		262 - Fort Alexander - 06362 - FORT ALEXANDER 3 - MB04796610	Initial testing completed. Detailed testing underway.	Active	Medium Priority for Action	Indigenous Services Canada	A reserve as defined in the Indian Act	Canada Lands	Additional assessment				3507	0	0	Metal, metalloid, and organometallic:Groundwater	72	1998	4053	7042	17577	Manitoba	Fort Alexander 3	Churchill--Keewatinook Aski	CA	Canada	50.576	-96.2707	NAD83 (EPSG4269)	2019-2020	4	0	0	0	0	0	0	0	0	0	0	0	FALSE
7931		276 - Cross Lake Band of Indians - 06387 - CROSS LAKE 19 - MB04797010	Detailed testing completed. Remediation / risk management planned.	Active	Medium Priority for Action	Indigenous Services Canada	A reserve as defined in the Indian Act	Canada Lands	Additional assessment, Risk Management				0	7	0	Metal, metalloid, and organometallic:Groundwater		2292	3918	4411	4593	Manitoba	Division No. 22, Unorganized	Churchill--Keewatinook Aski	CA	Canada	54.644	-97.6953	NAD83 (EPSG4269)	2019-2020	5	0	0	0	0	0	0	0	0	0	0	0	FALSE
7932		283 - Sandy Bay - 06397 - SANDY BAY 5 - MB04797110	Initial testing completed. Detailed testing underway.	Active	Medium Priority for Action	Indigenous Services Canada	A reserve as defined in the Indian Act	Canada Lands	Additional assessment				0	2.22	0	Metal, metalloid, and organometallic:Groundwater	124	1749	2706	3389	9249	Manitoba	Sandy Bay 5	Dauphin--Swan River--Neepawa	CA	Canada	50.5201	-98.6548	NAD83 (EPSG4269)	2019-2020	4	0	0	0	0	0	0	0	0	0	0	0	FALSE
7965		373 - One Arrow First Nation - 06557 - ONE ARROW 95 - SK04803011	Initial testing completed. Detailed testing underway.	Active		Indigenous Services Canada	A reserve as defined in the Indian Act	Canada Lands					4500	0	0	Metal, metalloid, and organometallic:Soil	38	594	972	6957	21507	Saskatchewan	One Arrow 95	Prince Albert	CA	Canada	52.7309	-106.013	NAD83 (EPSG4269)	2019-2020	3	0	0	0	0	0	0	0	0	0	0	0	FALSE
7970		286 - Keeseekoowenin - 06404 - KEESEEKOOWENIN 61 - MB04799411	Initial testing completed. Detailed testing underway.	Active	Medium Priority for Action	Indigenous Services Canada	A reserve as defined in the Indian Act	Canada Lands	Additional assessment				0	1.62	0	Metal, metalloid, and organometallic:Groundwater	24	417	696	3500	13697	Manitoba	Keeseekoowenin 61	Dauphin--Swan River--Neepawa	CA	Canada	50.5378	-100.28	NAD83 (EPSG4269)	2019-2020	4	0	0	0	0	0	0	0	0	0	0	0	FALSE
7991		295 - Dakota Tipi - 06443 - DAKOTA TIPI 1 - MB04801911	Initial testing completed. Detailed testing underway.	Active	Not a Priority for Action	Indigenous Services Canada	A reserve as defined in the Indian Act	Canada Lands	Care and Maintenance				0	0.87	0	Metal, metalloid, and organometallic:Groundwater	170	9173	15225	21318	36813	Manitoba	Dakota Tipi 1	Portage--Lisgar	CA	Canada	49.952	-98.344	NAD83 (EPSG4269)	2019-2020	4	0	0	0	0	0	0	0	0	0	0	0	FALSE
8017		271 - Lake Manitoba - 06378 - DOG CREEK 46 - MB04806811	Initial testing completed. Detailed testing underway.	Active	Medium Priority for Action	Indigenous Services Canada	A reserve as defined in the Indian Act	Canada Lands					0	0.36	0	Metal, metalloid, and organometallic:Groundwater	30	486	996	1678	9519	Manitoba	Dog Creek 46	Selkirk--Interlake--Eastman	CA	Canada	50.8957	-98.5449	NAD83 (EPSG4269)	2019-2020	4	0	0	0	0	0	0	0	0	0	0	0	FALSE
8024		280 - Ebb and Flow - 06394 - EBB AND FLOW 52 - MB04807511	Initial testing completed. Detailed testing underway.	Active	Insufficient Information	Indigenous Services Canada	A reserve as defined in the Indian Act	Canada Lands					0	0.71	0	Metal, metalloid, and organometallic:Groundwater	54	1101	1439	2042	8625	Manitoba	Ebb and Flow 52	Dauphin--Swan River--Neepawa	CA	Canada	51.042	-99.0516	NAD83 (EPSG4269)	2019-2020	4	0	0	0	0	0	0	0	0	0	0	0	FALSE
8034		268 - Kinonjeoshtegon First Nation - 06371 - JACKHEAD 43 - MB04808311	Initial testing completed. Detailed testing underway.	Active	Medium Priority for Action	Indigenous Services Canada	A reserve as defined in the Indian Act	Canada Lands	Other				0	0.79	0	Metal, metalloid, and organometallic:Groundwater	49	206	206	206	1235	Manitoba	Jackhead 43	Churchill--Keewatinook Aski	CA	Canada	51.8916	-97.3014	NAD83 (EPSG4269)	2019-2020	4	0	0	0	0	0	0	0	0	0	0	0	FALSE
8040		299 - Wasagamack First Nation - 09148 - WASAGAMACK - MB04809111	Initial testing completed. Detailed testing underway.	Active		Indigenous Services Canada	A reserve as defined in the Indian Act	Canada Lands					0	0.4	0		57	675	1366	4504	7492	Manitoba	Wasagamack	Churchill--Keewatinook Aski	CA	Canada	53.9128	-94.9772	NAD83 (EPSG4269)	2019-2020	3	0	0	0	0	0	0	0	0	0	0	0	FALSE
C7017001		DEW-Line - CAM-1 Jenny Lind Island	Confirmatory sampling completed. Long term monitoring underway.	Active	High Priority for Action	National Defence	A reserve as defined in the Indian Act	Canada Lands	Continous Monitoring				5151	0	0	PHCs (petroleum hydrocarbons):Soil; Metal, metalloid, and organometallic:Soil; PCBs (Polychlorinated Biphenyl) and PCDD/Fs (polychlorinated dibenzo-p-dioxin/dibenzofuran):Soil						Nunavut	Kitikmeot, Unorganized	Nunavut	CA	Canada	68.6772	-101.724	NAD83 (EPSG4269)	2013-2014	8	0	80473.8	0	0	0	68402.7	0	0	0	0	0	FALSE
C7019001		DEW-Line - CAM-4 Pelly Bay	Confirmatory sampling completed. Long term monitoring underway.	Active	High Priority for Action	National Defence	A reserve as defined in the Indian Act	Canada Lands	Periodic Monitoring				23667	0	0	PHCs (petroleum hydrocarbons):Soil; Metal, metalloid, and organometallic:Soil; PCBs (Polychlorinated Biphenyl) and PCDD/Fs (polychlorinated dibenzo-p-dioxin/dibenzofuran):Soil			15	1474	1474	Nunavut	Kitikmeot, Unorganized	Nunavut	CA	Canada	68.4375	-89.7183	NAD83 (EPSG4269)	2013-2014	8	0	131536	0	0	0	111806	0	0	0	0	0	FALSE
C7017001		DEW-Line - CAM-1 Jenny Lind Island	Confirmatory sampling completed. Long term monitoring underway.	Active	High Priority for Action	National Defence	A reserve as defined in the Indian Act	Canada Lands	Continous Monitoring				5151	0	0	PHCs (petroleum hydrocarbons):Soil; Metal, metalloid, and organometallic:Soil; PCBs (Polychlorinated Biphenyl) and PCDD/Fs (polychlorinated dibenzo-p-dioxin/dibenzofuran):Soil						Nunavut	Kitikmeot, Unorganized	Nunavut	CA	Canada	68.6772	-101.724	NAD83 (EPSG4269)	2014-2015	8	0	955824	0	0	0	787753	0	0	0	0	0	FALSE
C7019001		DEW-Line - CAM-4 Pelly Bay	Confirmatory sampling completed. Long term monitoring underway.	Active	High Priority for Action	National Defence	A reserve as defined in the Indian Act	Canada Lands	Periodic Monitoring				23667	0	0	PHCs (petroleum hydrocarbons):Soil; Metal, metalloid, and organometallic:Soil; PCBs (Polychlorinated Biphenyl) and PCDD/Fs (polychlorinated dibenzo-p-dioxin/dibenzofuran):Soil			15	1474	1474	Nunavut	Kitikmeot, Unorganized	Nunavut	CA	Canada	68.4375	-89.7183	NAD83 (EPSG4269)	2014-2015	8	0	45727.2	0	0	0	38868.1	0	0	0	0	0	FALSE
C7017001		DEW-Line - CAM-1 Jenny Lind Island	Confirmatory sampling completed. Long term monitoring underway.	Active	High Priority for Action	National Defence	A reserve as defined in the Indian Act	Canada Lands	Continous Monitoring				5151	0	0	PHCs (petroleum hydrocarbons):Soil; Metal, metalloid, and organometallic:Soil; PCBs (Polychlorinated Biphenyl) and PCDD/Fs (polychlorinated dibenzo-p-dioxin/dibenzofuran):Soil						Nunavut	Kitikmeot, Unorganized	Nunavut	CA	Canada	68.6772	-101.724	NAD83 (EPSG4269)	2015-2016	8	0	58102.9	0	0	0	19466.7	0	0	0	0	0	FALSE
C7019001		DEW-Line - CAM-4 Pelly Bay	Confirmatory sampling completed. Long term monitoring underway.	Active	High Priority for Action	National Defence	A reserve as defined in the Indian Act	Canada Lands	Periodic Monitoring				23667	0	0	PHCs (petroleum hydrocarbons):Soil; Metal, metalloid, and organometallic:Soil; PCBs (Polychlorinated Biphenyl) and PCDD/Fs (polychlorinated dibenzo-p-dioxin/dibenzofuran):Soil			15	1474	1474	Nunavut	Kitikmeot, Unorganized	Nunavut	CA	Canada	68.4375	-89.7183	NAD83 (EPSG4269)	2015-2016	8	0	0	0	0	0	0	0	0	0	0	0	FALSE
C7017001		DEW-Line - CAM-1 Jenny Lind Island	Confirmatory sampling completed. Long term monitoring underway.	Active	High Priority for Action	National Defence	A reserve as defined in the Indian Act	Canada Lands	Continous Monitoring				5151	0	0	PHCs (petroleum hydrocarbons):Soil; Metal, metalloid, and organometallic:Soil; PCBs (Polychlorinated Biphenyl) and PCDD/Fs (polychlorinated dibenzo-p-dioxin/dibenzofuran):Soil						Nunavut	Kitikmeot, Unorganized	Nunavut	CA	Canada	68.6772	-101.724	NAD83 (EPSG4269)	2016-2017	8	0	152150	0	0	0	124374	0	0	0	0	0	FALSE
C7019001		DEW-Line - CAM-4 Pelly Bay	Confirmatory sampling completed. Long term monitoring underway.	Active	High Priority for Action	National Defence	A reserve as defined in the Indian Act	Canada Lands	Periodic Monitoring				23667	0	0	PHCs (petroleum hydrocarbons):Soil; Metal, metalloid, and organometallic:Soil; PCBs (Polychlorinated Biphenyl) and PCDD/Fs (polychlorinated dibenzo-p-dioxin/dibenzofuran):Soil			15	1474	1474	Nunavut	Kitikmeot, Unorganized	Nunavut	CA	Canada	68.4375	-89.7183	NAD83 (EPSG4269)	2016-2017	8	0	132727	0	0	0	80007.3	0	0	0	0	0	FALSE
C7017001		DEW-Line - CAM-1 Jenny Lind Island	Confirmatory sampling completed. Long term monitoring underway.	Active	High Priority for Action	National Defence	A reserve as defined in the Indian Act	Canada Lands	Continous Monitoring				5151	0	0	PHCs (petroleum hydrocarbons):Soil; Metal, metalloid, and organometallic:Soil; PCBs (Polychlorinated Biphenyl) and PCDD/Fs (polychlorinated dibenzo-p-dioxin/dibenzofuran):Soil						Nunavut	Kitikmeot, Unorganized	Nunavut	CA	Canada	68.6772	-101.724	NAD83 (EPSG4269)	2010-2011	7	0	298270	0	0	0	0	0	0	0	0	0	FALSE
C7019001		DEW-Line - CAM-4 Pelly Bay	Confirmatory sampling completed. Long term monitoring underway.	Active	High Priority for Action	National Defence	A reserve as defined in the Indian Act	Canada Lands	Periodic Monitoring				23667	0	0	PHCs (petroleum hydrocarbons):Soil; Metal, metalloid, and organometallic:Soil; PCBs (Polychlorinated Biphenyl) and PCDD/Fs (polychlorinated dibenzo-p-dioxin/dibenzofuran):Soil			15	1474	1474	Nunavut	Kitikmeot, Unorganized	Nunavut	CA	Canada	68.4375	-89.7183	NAD83 (EPSG4269)	2010-2011	8	0	108035	0	0	0	0	0	0	0	0	0	FALSE
C7017001		DEW-Line - CAM-1 Jenny Lind Island	Confirmatory sampling completed. Long term monitoring underway.	Active	High Priority for Action	National Defence	A reserve as defined in the Indian Act	Canada Lands	Continous Monitoring				5151	0	0	PHCs (petroleum hydrocarbons):Soil; Metal, metalloid, and organometallic:Soil; PCBs (Polychlorinated Biphenyl) and PCDD/Fs (polychlorinated dibenzo-p-dioxin/dibenzofuran):Soil						Nunavut	Kitikmeot, Unorganized	Nunavut	CA	Canada	68.6772	-101.724	NAD83 (EPSG4269)	2011-2012	8	0	245330	0	0	0	208530	0	0	0	0	0	FALSE
C7019001		DEW-Line - CAM-4 Pelly Bay	Confirmatory sampling completed. Long term monitoring underway.	Active	High Priority for Action	National Defence	A reserve as defined in the Indian Act	Canada Lands	Periodic Monitoring				23667	0	0	PHCs (petroleum hydrocarbons):Soil; Metal, metalloid, and organometallic:Soil; PCBs (Polychlorinated Biphenyl) and PCDD/Fs (polychlorinated dibenzo-p-dioxin/dibenzofuran):Soil			15	1474	1474	Nunavut	Kitikmeot, Unorganized	Nunavut	CA	Canada	68.4375	-89.7183	NAD83 (EPSG4269)	2011-2012	8	0	102409	0	0	0	87047.6	0	0	0	0	0	FALSE
C7017001		DEW-Line - CAM-1 Jenny Lind Island	Confirmatory sampling completed. Long term monitoring underway.	Active	High Priority for Action	National Defence	A reserve as defined in the Indian Act	Canada Lands	Continous Monitoring				5151	0	0	PHCs (petroleum hydrocarbons):Soil; Metal, metalloid, and organometallic:Soil; PCBs (Polychlorinated Biphenyl) and PCDD/Fs (polychlorinated dibenzo-p-dioxin/dibenzofuran):Soil						Nunavut	Kitikmeot, Unorganized	Nunavut	CA	Canada	68.6772	-101.724	NAD83 (EPSG4269)	2012-2013	8	0	168122	0	0	0	142904	0	0	0	0	0	FALSE
C7019001		DEW-Line - CAM-4 Pelly Bay	Confirmatory sampling completed. Long term monitoring underway.	Active	High Priority for Action	National Defence	A reserve as defined in the Indian Act	Canada Lands	Periodic Monitoring				23667	0	0	PHCs (petroleum hydrocarbons):Soil; Metal, metalloid, and organometallic:Soil; PCBs (Polychlorinated Biphenyl) and PCDD/Fs (polychlorinated dibenzo-p-dioxin/dibenzofuran):Soil			15	1474	1474	Nunavut	Kitikmeot, Unorganized	Nunavut	CA	Canada	68.4375	-89.7183	NAD83 (EPSG4269)	2012-2013	8	0	37341.2	0	0	0	31740	0	0	0	0	0	FALSE
C7017001		DEW-Line - CAM-1 Jenny Lind Island	Confirmatory sampling completed. Long term monitoring underway.	Active	High Priority for Action	National Defence	A reserve as defined in the Indian Act	Canada Lands	Continous Monitoring				5151	0	0	PHCs (petroleum hydrocarbons):Soil; Metal, metalloid, and organometallic:Soil; PCBs (Polychlorinated Biphenyl) and PCDD/Fs (polychlorinated dibenzo-p-dioxin/dibenzofuran):Soil						Nunavut	Kitikmeot, Unorganized	Nunavut	CA	Canada	68.6772	-101.724	NAD83 (EPSG4269)	2005-2006	7	0	84689	0	0	0	0	0	0	0	0	0	FALSE
C7019001		DEW-Line - CAM-4 Pelly Bay	Confirmatory sampling completed. Long term monitoring underway.	Active	High Priority for Action	National Defence	A reserve as defined in the Indian Act	Canada Lands	Periodic Monitoring				23667	0	0	PHCs (petroleum hydrocarbons):Soil; Metal, metalloid, and organometallic:Soil; PCBs (Polychlorinated Biphenyl) and PCDD/Fs (polychlorinated dibenzo-p-dioxin/dibenzofuran):Soil			15	1474	1474	Nunavut	Kitikmeot, Unorganized	Nunavut	CA	Canada	68.4375	-89.7183	NAD83 (EPSG4269)	2005-2006	7	0	4269353	0	0	0	0	0	0	0	0	0	FALSE
C7017001		DEW-Line - CAM-1 Jenny Lind Island	Confirmatory sampling completed. Long term monitoring underway.	Active	High Priority for Action	National Defence	A reserve as defined in the Indian Act	Canada Lands	Continous Monitoring				5151	0	0	PHCs (petroleum hydrocarbons):Soil; Metal, metalloid, and organometallic:Soil; PCBs (Polychlorinated Biphenyl) and PCDD/Fs (polychlorinated dibenzo-p-dioxin/dibenzofuran):Soil						Nunavut	Kitikmeot, Unorganized	Nunavut	CA	Canada	68.6772	-101.724	NAD83 (EPSG4269)	2006-2007	7	0	152251	0	0	0	0	0	0	0	0	0	FALSE
C7019001		DEW-Line - CAM-4 Pelly Bay	Confirmatory sampling completed. Long term monitoring underway.	Active	High Priority for Action	National Defence	A reserve as defined in the Indian Act	Canada Lands	Periodic Monitoring				23667	0	0	PHCs (petroleum hydrocarbons):Soil; Metal, metalloid, and organometallic:Soil; PCBs (Polychlorinated Biphenyl) and PCDD/Fs (polychlorinated dibenzo-p-dioxin/dibenzofuran):Soil			15	1474	1474	Nunavut	Kitikmeot, Unorganized	Nunavut	CA	Canada	68.4375	-89.7183	NAD83 (EPSG4269)	2006-2007	7	0	2497062	0	0	0	0	0	0	0	0	0	FALSE
C7017001		DEW-Line - CAM-1 Jenny Lind Island	Confirmatory sampling completed. Long term monitoring underway.	Active	High Priority for Action	National Defence	A reserve as defined in the Indian Act	Canada Lands	Continous Monitoring				5151	0	0	PHCs (petroleum hydrocarbons):Soil; Metal, metalloid, and organometallic:Soil; PCBs (Polychlorinated Biphenyl) and PCDD/Fs (polychlorinated dibenzo-p-dioxin/dibenzofuran):Soil						Nunavut	Kitikmeot, Unorganized	Nunavut	CA	Canada	68.6772	-101.724	NAD83 (EPSG4269)	2007-2008	7	0	3.09275e+06	0	0	0	2473850	0	0	0	0	0	FALSE
C7019001		DEW-Line - CAM-4 Pelly Bay	Confirmatory sampling completed. Long term monitoring underway.	Active	High Priority for Action	National Defence	A reserve as defined in the Indian Act	Canada Lands	Periodic Monitoring				23667	0	0	PHCs (petroleum hydrocarbons):Soil; Metal, metalloid, and organometallic:Soil; PCBs (Polychlorinated Biphenyl) and PCDD/Fs (polychlorinated dibenzo-p-dioxin/dibenzofuran):Soil			15	1474	1474	Nunavut	Kitikmeot, Unorganized	Nunavut	CA	Canada	68.4375	-89.7183	NAD83 (EPSG4269)	2007-2008	7	0	559673	0	0	0	503530	0	0	0	0	0	FALSE
C7017001		DEW-Line - CAM-1 Jenny Lind Island	Confirmatory sampling completed. Long term monitoring underway.	Active	High Priority for Action	National Defence	A reserve as defined in the Indian Act	Canada Lands	Continous Monitoring				5151	0	0	PHCs (petroleum hydrocarbons):Soil; Metal, metalloid, and organometallic:Soil; PCBs (Polychlorinated Biphenyl) and PCDD/Fs (polychlorinated dibenzo-p-dioxin/dibenzofuran):Soil						Nunavut	Kitikmeot, Unorganized	Nunavut	CA	Canada	68.6772	-101.724	NAD83 (EPSG4269)	2008-2009	7	0	6.7842e+06	0	0	0	0	0	0	0	0	0	FALSE
C7019001		DEW-Line - CAM-4 Pelly Bay	Confirmatory sampling completed. Long term monitoring underway.	Active	High Priority for Action	National Defence	A reserve as defined in the Indian Act	Canada Lands	Periodic Monitoring				23667	0	0	PHCs (petroleum hydrocarbons):Soil; Metal, metalloid, and organometallic:Soil; PCBs (Polychlorinated Biphenyl) and PCDD/Fs (polychlorinated dibenzo-p-dioxin/dibenzofuran):Soil			15	1474	1474	Nunavut	Kitikmeot, Unorganized	Nunavut	CA	Canada	68.4375	-89.7183	NAD83 (EPSG4269)	2008-2009	7	0	152081	0	0	0	0	0	0	0	0	0	FALSE
C7017001		DEW-Line - CAM-1 Jenny Lind Island	Confirmatory sampling completed. Long term monitoring underway.	Active	High Priority for Action	National Defence	A reserve as defined in the Indian Act	Canada Lands	Continous Monitoring				5151	0	0	PHCs (petroleum hydrocarbons):Soil; Metal, metalloid, and organometallic:Soil; PCBs (Polychlorinated Biphenyl) and PCDD/Fs (polychlorinated dibenzo-p-dioxin/dibenzofuran):Soil						Nunavut	Kitikmeot, Unorganized	Nunavut	CA	Canada	68.6772	-101.724	NAD83 (EPSG4269)	2009-2010	7	0	4337317	0	0	0	0	0	0	0	0	0	FALSE
C7019001		DEW-Line - CAM-4 Pelly Bay	Confirmatory sampling completed. Long term monitoring underway.	Active	High Priority for Action	National Defence	A reserve as defined in the Indian Act	Canada Lands	Periodic Monitoring				23667	0	0	PHCs (petroleum hydrocarbons):Soil; Metal, metalloid, and organometallic:Soil; PCBs (Polychlorinated Biphenyl) and PCDD/Fs (polychlorinated dibenzo-p-dioxin/dibenzofuran):Soil			15	1474	1474	Nunavut	Kitikmeot, Unorganized	Nunavut	CA	Canada	68.4375	-89.7183	NAD83 (EPSG4269)	2009-2010	8	0	2628185	0	0	0	0	0	0	0	0	0	FALSE
416		209 - Kitchenuhmaykoosib Inninuwug - 06321 - KITCHENUHMAYKOOSIB AAKI 84 - 0402307205	Confirmatory sampling completed. No further action required.	Closed	High Priority for Action	Indigenous Services Canada	A reserve as defined in the Indian Act	Canada Lands	Remediation				19	0	0	PHCs (petroleum hydrocarbons):Soil	3	261	921	2792	2814	Ontario	Kenora, Unorganized	Kenora	CA	Canada	53.8238	-89.8764	NAD83 (EPSG4269)
7418		403 - Birch Narrows First Nation - 06605 - TURNOR LAKE 193B / 0604024208	Historical review completed. No further action required.	Closed		Indigenous Services Canada	A reserve as defined in the Indian Act	Canada Lands	Additional assessment, Care and Maintenance				15	0	0		481	625	625	625	3697	Saskatchewan	Turnor Lake 193B	Desnethé--Missinippi--Churchill River	CA	Canada	56.4742	-108.689	NAD83 (EPSG4269)
8210		240 - Webequie - 06337 - WEBIQUI INDIAN SETTLEMENT - ON04827711	Confirmatory sampling completed. No further action required.	Closed	High Priority for Action	Indigenous Services Canada	A reserve as defined in the Indian Act	Canada Lands	Remediation				210	0	0	PHCs (petroleum hydrocarbons):Soil; PAHs (polycyclic aromatic hydrocarbon):Soil	8	204	714	1396	1396	Ontario	Webequie	Kenora	CA	Canada	52.9736	-87.3677	NAD83 (EPSG4269)	2019-2020	9	0	3759	0	0	0	3195	0	0	0	0	0	TRUE
26596		#NAME?	Initial testing completed. No further action required.	Closed		Indigenous Services Canada	A reserve as defined in the Indian Act	Canada Lands					0	0	0		67	1056	2423	4906	9671	Manitoba	Peguis 1B	Churchill--Keewatinook Aski	CA	Canada	51.2843	-97.5805	NAD83 (EPSG4269)	2019-2020	2	0	0	0	0	0	0	0	0	0	0	0	FALSE
26636		#NAME?	Initial testing completed. No further action required.	Closed		Indigenous Services Canada	A reserve as defined in the Indian Act	Canada Lands	Assessment				0	0	0		274	9352	52317	82658	225857	Quebec	Akwesasne	Salaberry--Suroît	CA	Canada	45.0007	-74.6469	NAD83 (EPSG4269)	2019-2020	3	0	0	0	0	0	0	0	0	0	0	0	TRUE
5058001		659 - Ahousaht - 06852 - MARKTOSIS 15 - 7000091497	Confirmatory sampling completed. No further action required.	Closed	High Priority for Action	Indigenous Services Canada	A reserve as defined in the Indian Act	Canada Lands	Periodic Monitoring, Other				2500	0	0	PHCs (petroleum hydrocarbons):Soil; PAHs (polycyclic aromatic hydrocarbon):Soil	418	639	687	4361	5784	British Columbia	Marktosis 15	Courtenay--Alberni	CA	Canada	49.2766	-126.055	NAD83 (EPSG4269)	2019-2020	9	0	500	0	0	0	0	0	0	0	0	0	TRUE
5210004		502 - Liard First Nation - 08433 - LIARD RIVER 3 - 0801946205	Long term monitoring completed. No further action required.	Closed	Medium Priority for Action	Indigenous Services Canada	A reserve as defined in the Indian Act	Canada Lands	Continous Monitoring, Additional assessment				2050	0	0	PHCs (petroleum hydrocarbons):Soil	95	121	121	1139	1273	British Columbia	Lower Post	Skeena--Bulkley Valley	CA	Canada	59.9253	-128.494	NAD83 (EPSG4269)	2019-2020	10	0	0	0	0	0	0	0	0	0	0	0	FALSE
5348004		591 - Cayoose Creek - 08117 - CAYOOSH CREEK 1 - 7000016994	Initial testing completed. No further action required.	Closed	Low Priority for Action	Indigenous Services Canada	A reserve as defined in the Indian Act	Canada Lands	Care and Maintenance				0	0	0	PHCs (petroleum hydrocarbons):Other medium; PAHs (polycyclic aromatic hydrocarbon):Other medium	350	2751	3178	3972	8075	British Columbia	Lillooet	Mission--Matsqui--Fraser Canyon	CA	Canada	50.6784	-121.935	NAD83 (EPSG4269)	2019-2020	3	500	0	0	0	0	0	0	0	0	0	0	TRUE
5382001		729 - Skin Tyee - 08375 - TATLA'T EAST 2 - 7000113098	Historical review not required.	Closed		Indigenous Services Canada	A reserve as defined in the Indian Act	Canada Lands	Additional assessment				10	0	0	PHCs (petroleum hydrocarbons):Soil	5	18	50	277	4389	British Columbia	Tatla't East 2	Skeena--Bulkley Valley	CA	Canada	53.9862	-126.486	NAD83 (EPSG4269)	2019-2020	1	0	0	0	0	0	0	0	0	0	0	0	FALSE
8210		240 - Webequie - 06337 - WEBIQUI INDIAN SETTLEMENT - ON04827711	Confirmatory sampling completed. No further action required.	Closed	High Priority for Action	Indigenous Services Canada	A reserve as defined in the Indian Act	Canada Lands	Remediation				210	0	0	PHCs (petroleum hydrocarbons):Soil; PAHs (polycyclic aromatic hydrocarbon):Soil	8	204	714	1396	1396	Ontario	Webequie	Kenora	CA	Canada	52.9736	-87.3677	NAD83 (EPSG4269)	2020-2021	9	0	0	0	0	0	0	0	0	0	0	0	TRUE
26596		#NAME?	Initial testing completed. No further action required.	Closed		Indigenous Services Canada	A reserve as defined in the Indian Act	Canada Lands					0	0	0		67	1056	2423	4906	9671	Manitoba	Peguis 1B	Churchill--Keewatinook Aski	CA	Canada	51.2843	-97.5805	NAD83 (EPSG4269)	2020-2021	3	0	0	0	0	0	0	0	0	0	0	0	TRUE
26636		#NAME?	Initial testing completed. No further action required.	Closed		Indigenous Services Canada	A reserve as defined in the Indian Act	Canada Lands	Assessment				0	0	0		274	9352	52317	82658	225857	Quebec	Akwesasne	Salaberry--Suroît	CA	Canada	45.0007	-74.6469	NAD83 (EPSG4269)	2020-2021	3	0	0	0	0	0	0	0	0	0	0	0	TRUE
5058001		659 - Ahousaht - 06852 - MARKTOSIS 15 - 7000091497	Confirmatory sampling completed. No further action required.	Closed	High Priority for Action	Indigenous Services Canada	A reserve as defined in the Indian Act	Canada Lands	Periodic Monitoring, Other				2500	0	0	PHCs (petroleum hydrocarbons):Soil; PAHs (polycyclic aromatic hydrocarbon):Soil	418	639	687	4361	5784	British Columbia	Marktosis 15	Courtenay--Alberni	CA	Canada	49.2766	-126.055	NAD83 (EPSG4269)	2020-2021	9	0	0	0	0	0	0	0	0	0	0	0	TRUE
5210004		502 - Liard First Nation - 08433 - LIARD RIVER 3 - 0801946205	Long term monitoring completed. No further action required.	Closed	Medium Priority for Action	Indigenous Services Canada	A reserve as defined in the Indian Act	Canada Lands	Continous Monitoring, Additional assessment				2050	0	0	PHCs (petroleum hydrocarbons):Soil	95	121	121	1139	1273	British Columbia	Lower Post	Skeena--Bulkley Valley	CA	Canada	59.9253	-128.494	NAD83 (EPSG4269)	2020-2021	10	0	0	0	0	0	0	0	0	0	0	0	FALSE
5348004		591 - Cayoose Creek - 08117 - CAYOOSH CREEK 1 - 7000016994	Initial testing completed. No further action required.	Closed	Low Priority for Action	Indigenous Services Canada	A reserve as defined in the Indian Act	Canada Lands	Care and Maintenance				0	0	0	PHCs (petroleum hydrocarbons):Other medium; PAHs (polycyclic aromatic hydrocarbon):Other medium	350	2751	3178	3972	8075	British Columbia	Lillooet	Mission--Matsqui--Fraser Canyon	CA	Canada	50.6784	-121.935	NAD83 (EPSG4269)	2020-2021	3	0	0	0	0	0	0	0	0	0	0	0	TRUE
5382001		729 - Skin Tyee - 08375 - TATLA'T EAST 2 - 7000113098	Historical review not required.	Closed		Indigenous Services Canada	A reserve as defined in the Indian Act	Canada Lands	Additional assessment				10	0	0	PHCs (petroleum hydrocarbons):Soil	5	18	50	277	4389	British Columbia	Tatla't East 2	Skeena--Bulkley Valley	CA	Canada	53.9862	-126.486	NAD83 (EPSG4269)	2020-2021	1	0	0	0	0	0	0	0	0	0	0	0	TRUE
13139001		Red Sucker Lake	Long term monitoring completed. No further action required.	Closed	Not a Priority for Action	Health Canada	A reserve as defined in the Indian Act	Canada Lands	Remediation		Three areas of petroleum hydrocarbon contaminated soil were detected in 2001: 1) in the vicinity of the tank farm on the northern part of the property; 2) in the vicinity of the 25,000L storage tank; and 3) in the vicinity of the storage tank at the sewage treatment plant. Excavation of 800 cubic metres of soil was completed in 2008, and the soil transported to an off-site landfarm for treatment. Site remediated.		775		1950	PHCs (petroleum hydrocarbons):Soil	399	674	674	674	674	Manitoba	Division No. 22, Unorganized	Churchill--Keewatinook Aski	CA	Canada	54.1612	-93.5686	NAD83 (EPSG4269)	2008-2009	10	0	111157	0	0	0	88925.6	0	0	800	0	0	TRUE
15808001		Fort Chipweyan	Confirmatory sampling completed. No further action required.	Closed	Not a Priority for Action	Health Canada	A reserve as defined in the Indian Act	Canada Lands	Remediation		Three areas of petroleum hydrocarbon impacted soil were located at the health clinic, the garage, and at the back-end of the residences. Contamination at the health clinic was remediated in 1998 when the facility's tanks were converted to propane, and the old underground fuel tank removed. Contamination at the garage and the residence was remediated in 2000 following the removal of aboveground fuel tanks, which were also replaced with propane tanks. Site remediated.		620			PHCs (petroleum hydrocarbons):Soil	98	98	141	226	226	Alberta	Wood Buffalo	Fort McMurray--Cold Lake	CA	Canada	58.7075	-111.18	NAD83 (EPSG4269)	2008-2009	9	0	0	0	0	0	0	0	0	0	0	0	TRUE
58172001		God's Lake Narrows	Long term monitoring completed. No further action required.	Closed	Not a Priority for Action	Health Canada	A reserve as defined in the Indian Act	Canada Lands	Remediation		Four areas of petroleum hydrocarbon impacted soil were identified in 2001: northwest of the tank farm; west of the tank farm; south of the nursing station at the day tank; and east of the nursing station at the day tank. The fuel storage tank system has since been removed. 120 cubic metres of impacted soil was excavated in 2006 and sent to a landfarm for treatment. Site remediated.		120			PHCs (petroleum hydrocarbons):Soil	391	787	860	985	1628	Manitoba	Division No. 22, Unorganized	Churchill--Keewatinook Aski	CA	Canada	54.5503	-94.4608	NAD83 (EPSG4269)	2008-2009	10	0	0	0	0	0	0	0	0	120	0	0	TRUE
11312		Erith River below Hanlan Creek	Confirmatory sampling completed. No further action required.	Closed	High Priority for Action	Environment and Climate Change Canada	A reserve as defined in the Indian Act	Canada Lands	Remediation		Assessment and potential remediation of small hydrometric equipment within the hydrometric shelter and soil surrounding the building if found to be contaminated with mercury.		1.3	0	0	Metal, metalloid, and organometallic:Not Available		15	64	706	5603	Alberta	Yellowhead County	Yellowhead	CA	Canada	53.141	-116.336	NAD83 (EPSG4269)	2006-2007	9	0	0	0	0	0	0	0	0	0	0	0	TRUE
11315		Pipestone Creek below Bigstone creek	Confirmatory sampling completed. No further action required.	Closed	High Priority for Action	Environment and Climate Change Canada	A reserve as defined in the Indian Act	Canada Lands	Remediation		Assessment and potential remediation of small hydrometric equipment within the hydrometric shelter and soil surrounding the building if found to be contaminated with mercury.		1.3	0	0	Metal, metalloid, and organometallic:Not Available	12	317	1722	34186	253154	Alberta	Wetaskiwin County No. 10	Edmonton--Wetaskiwin	CA	Canada	53.0225	-113.215	NAD83 (EPSG4269)	2006-2007	9	0	0	0	0	0	0	0	0	0	0	0	TRUE
11325		Ells River below Gardiner Lake	Confirmatory sampling completed. No further action required.	Closed	High Priority for Action	Environment and Climate Change Canada	A reserve as defined in the Indian Act	Canada Lands	Remediation		Assessment and potential remediation of small hydrometric equipment within the hydrometric shelter and soil surrounding the building if found to be contaminated with mercury.		1.3	0	0	Metal, metalloid, and organometallic:Not Available					1009	Alberta	Wood Buffalo	Fort McMurray--Cold Lake	CA	Canada	57.223	-112.334	NAD83 (EPSG4269)	2006-2007	9	0	0	0	0	0	0	0	0	0	0	0	TRUE
11328		Jackfish River below Christina Lake	Confirmatory sampling completed. No further action required.	Closed	High Priority for Action	Environment and Climate Change Canada	A reserve as defined in the Indian Act	Canada Lands	Remediation		Assessment and potential remediation of small hydrometric equipment within the hydrometric shelter and soil surrounding the building if found to be contaminated with mercury.		1.3	0	0	Metal, metalloid, and organometallic:Not Available		7	29	122	487	Alberta	Lac la Biche County	Fort McMurray--Cold Lake	CA	Canada	55.4025	-111.06	NAD83 (EPSG4269)	2006-2007	9	0	0	0	0	0	0	0	0	0	0	0	TRUE
11332		Robert Creek near Anzac	Confirmatory sampling completed. No further action required.	Closed	High Priority for Action	Environment and Climate Change Canada	A reserve as defined in the Indian Act	Canada Lands	Remediation		Assessment and potential remediation of small hydrometric equipment within the hydrometric shelter and soil surrounding the building if found to be contaminated with mercury.		1.3	0	0	Metal, metalloid, and organometallic:Not Available		15	56	459	2345	Alberta	Wood Buffalo	Fort McMurray--Cold Lake	CA	Canada	56.2301	-111.014	NAD83 (EPSG4269)	2006-2007	9	0	0	0	0	0	0	0	0	0	0	0	TRUE
11339		Elder Creek at Highway No. 686	Confirmatory sampling completed. No further action required.	Closed	High Priority for Action	Environment and Climate Change Canada	A reserve as defined in the Indian Act	Canada Lands	Remediation		Assessment and potential remediation of small hydrometric equipment within the hydrometric shelter and soil surrounding the building if found to be contaminated with mercury.		1.3	0	0	Metal, metalloid, and organometallic:Not Available				393	7757	Alberta	Northern Sunrise County	Peace River--Westlock	CA	Canada	56.275	-116.495	NAD83 (EPSG4269)	2006-2007	9	0	0	0	0	0	0	0	0	0	0	0	TRUE
13139001		Red Sucker Lake	Long term monitoring completed. No further action required.	Closed	Not a Priority for Action	Health Canada	A reserve as defined in the Indian Act	Canada Lands	Remediation		Three areas of petroleum hydrocarbon contaminated soil were detected in 2001: 1) in the vicinity of the tank farm on the northern part of the property; 2) in the vicinity of the 25,000L storage tank; and 3) in the vicinity of the storage tank at the sewage treatment plant. Excavation of 800 cubic metres of soil was completed in 2008, and the soil transported to an off-site landfarm for treatment. Site remediated.		775		1950	PHCs (petroleum hydrocarbons):Soil	399	674	674	674	674	Manitoba	Division No. 22, Unorganized	Churchill--Keewatinook Aski	CA	Canada	54.1612	-93.5686	NAD83 (EPSG4269)	2006-2007	7	0	0	0	0	0	0	0	0	0	0	0	FALSE
15808001		Fort Chipweyan	Confirmatory sampling completed. No further action required.	Closed	Not a Priority for Action	Health Canada	A reserve as defined in the Indian Act	Canada Lands	Remediation		Three areas of petroleum hydrocarbon impacted soil were located at the health clinic, the garage, and at the back-end of the residences. Contamination at the health clinic was remediated in 1998 when the facility's tanks were converted to propane, and the old underground fuel tank removed. Contamination at the garage and the residence was remediated in 2000 following the removal of aboveground fuel tanks, which were also replaced with propane tanks. Site remediated.		620			PHCs (petroleum hydrocarbons):Soil	98	98	141	226	226	Alberta	Wood Buffalo	Fort McMurray--Cold Lake	CA	Canada	58.7075	-111.18	NAD83 (EPSG4269)	2006-2007	9	0	0	0	0	0	0	0	0	0	0	0	TRUE
23837001		Big Trout Lake	Confirmatory sampling completed. No further action required.	Closed	Not a Priority for Action	Health Canada	A reserve as defined in the Indian Act	Canada Lands	Remediation	A diesel fuel spill at the nursing station in 1997 resulted in a stockpile of 500 cubic metres petroleum hydrocarbon impacted soil. An environmental site assessment in 1999 identified that leaks from several fuel storage tanks, which have since been removed, had resulted in an additional 150 cubic metres of petroleum hydrocarbon impacted soil. 650 cubic metres of impacted soil was removed in 2000 and sent to a landfarm for treatment. Site remediated.			650			PHCs (petroleum hydrocarbons):Soil	6	261	1035	2733	2814	Ontario	Kitchenuhmaykoosib Aaki 84 (Big Trout Lake)	Kenora	CA	Canada	53.8199	-89.9175	NAD83 (EPSG4269)	2006-2007	9	0	0	0	0	0	0	0	0	0	0	0	TRUE
30328001		Fort Severn	Confirmatory sampling completed. No further action required.	Closed	Not a Priority for Action	Health Canada	A reserve as defined in the Indian Act	Canada Lands	Remediation		An Environmental Site Assessment in 1998 determined 160 cubic metres of petroleum hydrocarbon contaminated soil in two areas: 1) north of the former school fuel storage facility, and 2) east of the nursing station (behind the Band Administration office in the vicinity of the former fuel storage area). The contaminated soil was excavated and treated in a landfarm. Site remediated.		160			PHCs (petroleum hydrocarbons):Soil	10	180	358	362	362	Ontario	Kenora, Unorganized	Kenora	CA	Canada	55.9882	-87.633	NAD83 (EPSG4269)	2006-2007	9	0	0	0	0	0	0	0	0	0	0	0	TRUE
58172001		God's Lake Narrows	Long term monitoring completed. No further action required.	Closed	Not a Priority for Action	Health Canada	A reserve as defined in the Indian Act	Canada Lands	Remediation		Four areas of petroleum hydrocarbon impacted soil were identified in 2001: northwest of the tank farm; west of the tank farm; south of the nursing station at the day tank; and east of the nursing station at the day tank. The fuel storage tank system has since been removed. 120 cubic metres of impacted soil was excavated in 2006 and sent to a landfarm for treatment. Site remediated.		120			PHCs (petroleum hydrocarbons):Soil	391	787	860	985	1628	Manitoba	Division No. 22, Unorganized	Churchill--Keewatinook Aski	CA	Canada	54.5503	-94.4608	NAD83 (EPSG4269)	2006-2007	6	0	60000	0	0	0	0	0	0	120	0	0	TRUE
13139001		Red Sucker Lake	Long term monitoring completed. No further action required.	Closed	Not a Priority for Action	Health Canada	A reserve as defined in the Indian Act	Canada Lands	Remediation		Three areas of petroleum hydrocarbon contaminated soil were detected in 2001: 1) in the vicinity of the tank farm on the northern part of the property; 2) in the vicinity of the 25,000L storage tank; and 3) in the vicinity of the storage tank at the sewage treatment plant. Excavation of 800 cubic metres of soil was completed in 2008, and the soil transported to an off-site landfarm for treatment. Site remediated.		775		1950	PHCs (petroleum hydrocarbons):Soil	399	674	674	674	674	Manitoba	Division No. 22, Unorganized	Churchill--Keewatinook Aski	CA	Canada	54.1612	-93.5686	NAD83 (EPSG4269)	2007-2008	7	19000	0	0	0	15200	0	0	0	0	0	0	FALSE
15808001		Fort Chipweyan	Confirmatory sampling completed. No further action required.	Closed	Not a Priority for Action	Health Canada	A reserve as defined in the Indian Act	Canada Lands	Remediation		Three areas of petroleum hydrocarbon impacted soil were located at the health clinic, the garage, and at the back-end of the residences. Contamination at the health clinic was remediated in 1998 when the facility's tanks were converted to propane, and the old underground fuel tank removed. Contamination at the garage and the residence was remediated in 2000 following the removal of aboveground fuel tanks, which were also replaced with propane tanks. Site remediated.		620			PHCs (petroleum hydrocarbons):Soil	98	98	141	226	226	Alberta	Wood Buffalo	Fort McMurray--Cold Lake	CA	Canada	58.7075	-111.18	NAD83 (EPSG4269)	2007-2008	9	0	0	0	0	0	0	0	0	0	0	0	TRUE
23837001		Big Trout Lake	Confirmatory sampling completed. No further action required.	Closed	Not a Priority for Action	Health Canada	A reserve as defined in the Indian Act	Canada Lands	Remediation	A diesel fuel spill at the nursing station in 1997 resulted in a stockpile of 500 cubic metres petroleum hydrocarbon impacted soil. An environmental site assessment in 1999 identified that leaks from several fuel storage tanks, which have since been removed, had resulted in an additional 150 cubic metres of petroleum hydrocarbon impacted soil. 650 cubic metres of impacted soil was removed in 2000 and sent to a landfarm for treatment. Site remediated.			650			PHCs (petroleum hydrocarbons):Soil	6	261	1035	2733	2814	Ontario	Kitchenuhmaykoosib Aaki 84 (Big Trout Lake)	Kenora	CA	Canada	53.8199	-89.9175	NAD83 (EPSG4269)	2007-2008	9	0	0	0	0	0	0	0	0	0	0	0	TRUE
30328001		Fort Severn	Confirmatory sampling completed. No further action required.	Closed	Not a Priority for Action	Health Canada	A reserve as defined in the Indian Act	Canada Lands	Remediation		An Environmental Site Assessment in 1998 determined 160 cubic metres of petroleum hydrocarbon contaminated soil in two areas: 1) north of the former school fuel storage facility, and 2) east of the nursing station (behind the Band Administration office in the vicinity of the former fuel storage area). The contaminated soil was excavated and treated in a landfarm. Site remediated.		160			PHCs (petroleum hydrocarbons):Soil	10	180	358	362	362	Ontario	Kenora, Unorganized	Kenora	CA	Canada	55.9882	-87.633	NAD83 (EPSG4269)	2007-2008	9	0	0	0	0	0	0	0	0	0	0	0	TRUE
58172001		God's Lake Narrows	Long term monitoring completed. No further action required.	Closed	Not a Priority for Action	Health Canada	A reserve as defined in the Indian Act	Canada Lands	Remediation		Four areas of petroleum hydrocarbon impacted soil were identified in 2001: northwest of the tank farm; west of the tank farm; south of the nursing station at the day tank; and east of the nursing station at the day tank. The fuel storage tank system has since been removed. 120 cubic metres of impacted soil was excavated in 2006 and sent to a landfarm for treatment. Site remediated.		120			PHCs (petroleum hydrocarbons):Soil	391	787	860	985	1628	Manitoba	Division No. 22, Unorganized	Churchill--Keewatinook Aski	CA	Canada	54.5503	-94.4608	NAD83 (EPSG4269)	2007-2008	9	0	0	0	0	0	0	0	0	0	0	0	TRUE
901		Nelson House	Historical review completed. No further action required.	Closed		Health Canada	A reserve as defined in the Indian Act	Canada Lands								PHCs (petroleum hydrocarbons):Soil	348	2552	2572	2685	3017	Manitoba	Nelson House 170	Churchill--Keewatinook Aski	CA	Canada	55.7946	-98.8734	NAD83 (EPSG4269)	2008-2009	2	0	0	0	0	0	0	0	0	0	0	0	TRUE
8204		540 - Kitasoo - 07886 - KITASOO 1 - BC04825911	Remedial action plan completed. Remediation / risk management underway.	Active	High Priority for Action	Indigenous Services Canada	A reserve as defined in the Indian Act	Canada Lands	Additional assessment				0	4.25	0	BTEXs (benzene, toluene, ethylbenzene, and xylene):Groundwater, Soil; PAHs (polycyclic aromatic hydrocarbon):Groundwater, Soil; Metal, metalloid, and organometallic:Groundwater, Soil	231	349	349	349	349	British Columbia	Kitasoo 1	Skeena--Bulkley Valley	CA	Canada	52.5926	-128.525	NAD83 (EPSG4269)	2020-2021	7	0	0	0	0	0	0	0	0	0	0	0	FALSE
8230		582 - Skawahlook First Nation - 08075 - RUBY CREEK 2 - BC04829011	Detailed testing completed. Remedial action plan under development.	Active	Low Priority for Action	Indigenous Services Canada	A reserve as defined in the Indian Act	Canada Lands	Additional assessment				115	0	0	Metal, metalloid, and organometallic:Groundwater	44	509	1727	20444	117790	British Columbia	Fraser Valley B	Mission--Matsqui--Fraser Canyon	CA	Canada	49.3547	-121.606	NAD83 (EPSG4269)	2020-2021	6	0	0	0	0	0	0	0	0	0	0	0	FALSE
8233		561 - Douglas - 08012 - TIPELLA 7 - BC04825311	Detailed testing completed. Remedial action plan under development.	Active	Medium Priority for Action	Indigenous Services Canada	A reserve as defined in the Indian Act	Canada Lands	Additional assessment				150	0	0	Metal, metalloid, and organometallic:Groundwater, Soil	13	103	174	686	3058	British Columbia	Fraser Valley C	Mission--Matsqui--Fraser Canyon	CA	Canada	49.7572	-122.203	NAD83 (EPSG4269)	2020-2021	6	0	0	0	0	0	0	0	0	0	0	0	FALSE
8277		581 - Seabird Island - 08073 - SEABIRD ISLAND - BC04833612	Initial testing completed. Detailed testing underway.	Active	Low Priority for Action	Indigenous Services Canada	A reserve as defined in the Indian Act	Canada Lands	Additional assessment				0	0	0	Metal, metalloid, and organometallic:Groundwater	99	2381	8888	73030	213111	British Columbia	Seabird Island	Mission--Matsqui--Fraser Canyon	CA	Canada	49.2864	-121.719	NAD83 (EPSG4269)	2020-2021	4	0	0	0	0	0	0	0	0	0	0	0	FALSE
8280		623 - Cape Mudge - 06968 - CAPE MUDGE 10 - BC04835012	Detailed testing completed. Remedial action plan under development.	Active	Medium Priority for Action	Indigenous Services Canada	A reserve as defined in the Indian Act	Canada Lands	Remediation				25	0	0	PAHs (polycyclic aromatic hydrocarbon):Soil	57	19252	52461	113407	234554	British Columbia	Cape Mudge 10	North Island--Powell River	CA	Canada	50.0215	-125.197	NAD83 (EPSG4269)	2020-2021	6	0	0	0	0	0	0	0	0	0	0	0	FALSE
8284		581 - Seabird Island - 08073 - SEABIRD ISLAND - BC04834012	Detailed testing completed. Remediation / risk management planned.	Active	Medium Priority for Action	Indigenous Services Canada	A reserve as defined in the Indian Act	Canada Lands	Remediation				0	0	1.11	PHCs (petroleum hydrocarbons):Soil; Metal, metalloid, and organometallic:Groundwater, Soil	122	1079	7857	59556	188367	British Columbia	Seabird Island	Mission--Matsqui--Fraser Canyon	CA	Canada	49.2917	-121.69	NAD83 (EPSG4269)	2020-2021	5	0	0	0	0	0	0	0	0	0	0	0	FALSE
8293		565 - Matsqui First Nation - 08036 - MATSQUI MAIN 2 - BC04835612	Initial testing completed. Detailed testing underway.	Active	Low Priority for Action	Indigenous Services Canada	A reserve as defined in the Indian Act	Canada Lands					5	0	0	PHCs (petroleum hydrocarbons):Soil	253	26796	157056	424343	1704790	British Columbia	Matsqui Main 2	Mission--Matsqui--Fraser Canyon	CA	Canada	49.1108	-122.349	NAD83 (EPSG4269)	2020-2021	4	0	0	0	0	0	0	0	0	0	0	0	FALSE
24330		Pine River Entrance Range - Minor Shore Light and Battery House	Initial testing completed. Detailed testing underway.	Active	Insufficient Information	Fisheries and Oceans Canada	A reserve as defined in the Indian Act	Canada Lands	Other	N/A	N/A		0	0	0	Metal, metalloid, and organometallic:Soil	19	580	1061	1465	3946	Manitoba	Pine Creek 66A	Dauphin--Swan River--Neepawa	CA	Canada	52.0194	-100.149	NAD83 (EPSG4269)	2020-2021	4	0	0	0	0	0	0	0	0	0	0	0	FALSE
25827		395 - Flying Dust First Nation - 06584 - FLYING DUST FIRST NATION 105 - SK04844913	Initial testing completed. Detailed testing underway.	Active	Medium Priority for Action	Indigenous Services Canada	A reserve as defined in the Indian Act	Canada Lands					1	0	0	BTEXs (benzene, toluene, ethylbenzene, and xylene):Soil	46	5386	6038	6929	10495	Saskatchewan	Flying Dust First Nation 105 (Meadow Lake 105)	Desnethé--Missinippi--Churchill River	CA	Canada	54.1436	-108.39	NAD83 (EPSG4269)	2020-2021	4	0	57500	0	0	0	48875	0	0	0	0	0	FALSE
25835		554 - Tla'amin Nation - 07961 - SLIAMMON 1 - BC04848714	Initial testing completed. Detailed testing underway.	Active		Indigenous Services Canada	A reserve as defined in the Indian Act	Canada Lands					0	0	0	PCBs (Polychlorinated Biphenyl) and PCDD/Fs (polychlorinated dibenzo-p-dioxin/dibenzofuran):Sediment	180	1385	5970	61433	290689	British Columbia	Powell River A	North Island--Powell River	CA	Canada	49.9075	-124.63	NAD83 (EPSG4269)	2020-2021	3	0	0	0	0	0	0	0	0	0	0	0	FALSE
25844		581 - Seabird Island - 08073 - SEABIRD ISLAND - BC04849814	Initial testing completed. Detailed testing underway.	Active		Indigenous Services Canada	A reserve as defined in the Indian Act	Canada Lands					0	0	0		142	1315	8244	63360	197046	British Columbia	Seabird Island	Mission--Matsqui--Fraser Canyon	CA	Canada	49.2923	-121.703	NAD83 (EPSG4269)	2020-2021	3	0	0	0	0	0	0	0	0	0	0	0	FALSE
25877		211 - Sandy Lake - 06323 - SANDY LAKE 88 - ON04853014	Initial testing completed. Detailed testing underway.	Active		Indigenous Services Canada	A reserve as defined in the Indian Act	Canada Lands	Additional assessment				175	0	0	PHCs (petroleum hydrocarbons):Soil; BTEXs (benzene, toluene, ethylbenzene, and xylene):Soil	146	1911	2141	2141	2602	Ontario	Sandy Lake 88	Kenora	CA	Canada	53.0723	-93.3447	NAD83 (EPSG4269)	2020-2021	3	10000	0	0	0	8000	0	0	0	0	0	0	FALSE
25884		311 - Mathias Colomb - 06456 - PUKATAWAGAN 198 - MB04858015	Initial testing completed. Detailed testing underway.	Active	Not a Priority for Action	Indigenous Services Canada	A reserve as defined in the Indian Act	Canada Lands					1	0	0	PHCs (petroleum hydrocarbons):Soil	328	1724	1724	1724	1724	Manitoba	Pukatawagan 198	Churchill--Keewatinook Aski	CA	Canada	55.7478	-101.262	NAD83 (EPSG4269)	2020-2021	4	0	0	0	0	0	0	0	0	0	0	0	FALSE
25897		719 - Williams Lake First Nation - 08286 - WILLIAMS LAKE 1 - BC04860515	Detailed testing completed. Remediation / risk management planned.	Active	Low Priority for Action	Indigenous Services Canada	A reserve as defined in the Indian Act	Canada Lands					10	0	0	BTEXs (benzene, toluene, ethylbenzene, and xylene):Soil; Metal, metalloid, and organometallic:Groundwater, Soil	36	537	6694	19438	23302	British Columbia	Williams Lake 1	Cariboo--Prince George	CA	Canada	52.1079	-121.993	NAD83 (EPSG4269)	2020-2021	5	0	0	0	0	0	0	0	0	0	0	0	FALSE
25925		#NAME?	Initial testing completed. Detailed testing underway.	Active		Indigenous Services Canada	A reserve as defined in the Indian Act	Canada Lands					0	0	0			41	139	413	4507	Manitoba	Division No. 21, Unorganized	Churchill--Keewatinook Aski	CA	Canada	54.3167	-101.783	NAD83 (EPSG4269)	2020-2021	3	0	0	0	0	0	0	0	0	0	0	0	FALSE
25929		631 - Namgis First Nation - 07051 - ALERT BAY 1A - BC04866016	Initial testing completed. Detailed testing underway.	Active		Indigenous Services Canada	A reserve as defined in the Indian Act	Canada Lands	Additional assessment				0	0	0	Metal, metalloid, and organometallic:Groundwater	466	1521	5124	6664	14664	British Columbia	Alert Bay	North Island--Powell River	CA	Canada	50.5919	-126.944	NAD83 (EPSG4269)	2020-2021	3	0	0	0	0	0	0	0	0	0	0	0	FALSE
25931		631 - Namgis First Nation - 07051 - ALERT BAY 1A - BC04866216	Initial testing completed. Detailed testing underway.	Active		Indigenous Services Canada	A reserve as defined in the Indian Act	Canada Lands	Additional assessment				0	0	0	Metal, metalloid, and organometallic:Soil	447	1528	4417	6653	14661	British Columbia	Alert Bay	North Island--Powell River	CA	Canada	50.5955	-126.936	NAD83 (EPSG4269)	2020-2021	3	0	0	0	0	0	0	0	0	0	0	0	FALSE
25940		681 - Kitsumkalum - 07646 - KITSUMKAYLUM 1 - BC04868316	Detailed testing completed. Remediation / risk management planned.	Active	Medium Priority for Action	Indigenous Services Canada	A reserve as defined in the Indian Act	Canada Lands	Additional assessment				1000	0	0	BTEXs (benzene, toluene, ethylbenzene, and xylene):Soil; Metal, metalloid, and organometallic:Groundwater	80	9666	16745	18171	20004	British Columbia	Kitimat-Stikine C (Part 1)	Skeena--Bulkley Valley	CA	Canada	54.5377	-128.659	NAD83 (EPSG4269)	2020-2021	5	0	0	0	0	0	0	0	0	0	0	0	FALSE
25958		587 - Shxw'ow'hamel First Nation - 08087 - OHAMIL 1 - BC04870316	Initial testing completed. Detailed testing underway.	Active		Indigenous Services Canada	A reserve as defined in the Indian Act	Canada Lands	Additional assessment				0	0	0	PAHs (polycyclic aromatic hydrocarbon):Soil	48	457	2027	21255	117992	British Columbia	Fraser Valley B	Chilliwack--Hope	CA	Canada	49.336	-121.595	NAD83 (EPSG4269)	2020-2021	3	0	0	0	0	0	0	0	0	0	0	0	FALSE
25964		587 - Shxw'ow'hamel First Nation - 08087 - OHAMIL 1 - BC04870916	Initial testing completed. Detailed testing underway.	Active		Indigenous Services Canada	A reserve as defined in the Indian Act	Canada Lands	Additional assessment				0	0	0	BTEXs (benzene, toluene, ethylbenzene, and xylene):Soil; Metal, metalloid, and organometallic:Soil	89	432	1885	21825	119043	British Columbia	Ohamil 1	Chilliwack--Hope	CA	Canada	49.3365	-121.608	NAD83 (EPSG4269)	2020-2021	3	0	0	0	0	0	0	0	0	0	0	0	FALSE
25972		676 - Haisla Nation - 07620 - KITAMAAT 2 - BC04871716	Initial testing completed. Detailed testing underway.	Active		Indigenous Services Canada	A reserve as defined in the Indian Act	Canada Lands	Additional assessment				350	0	0	PHCs (petroleum hydrocarbons):Soil; PAHs (polycyclic aromatic hydrocarbon):Groundwater, Soil	468	595	4421	8937	9749	British Columbia	Kitamaat 2	Skeena--Bulkley Valley	CA	Canada	53.9698	-128.648	NAD83 (EPSG4269)	2020-2021	3	0	0	0	0	0	0	0	0	0	0	0	FALSE
25975		541 - Wuikinuxv Nation - 07900 - KATIT 1 - BC04872216	Initial testing completed. Detailed testing underway.	Active		Indigenous Services Canada	A reserve as defined in the Indian Act	Canada Lands	Additional assessment				0	0	0	PHCs (petroleum hydrocarbons):Soil; Metal, metalloid, and organometallic:Soil	35	99	99	99	99	British Columbia	Katit 1	North Island--Powell River	CA	Canada	51.6782	-127.196	NAD83 (EPSG4269)	2020-2021	3	0	0	0	0	0	0	0	0	0	0	0	FALSE
25981		641 - Stz'uminus First Nation - 06796 - SQUAW-HAY-ONE 11 - BC04873116	Initial testing completed. Detailed testing underway.	Active	Low Priority for Action	Indigenous Services Canada	A reserve as defined in the Indian Act	Canada Lands	Other				10	0	0	Metal, metalloid, and organometallic:Soil	242	10446	24574	111779	568453	British Columbia	North Cowichan	Cowichan--Malahat--Langford	CA	Canada	48.9014	-123.701	NAD83 (EPSG4269)	2020-2021	4	0	0	0	0	0	0	0	0	0	0	0	FALSE
25999		308 - Barren Lands - 06458 - BROCHET 197 - MB04850614	Detailed testing completed. Remedial action plan under development.	Active	Medium Priority for Action	Indigenous Services Canada	A reserve as defined in the Indian Act	Canada Lands	Additional assessment				270	0	0	PHCs (petroleum hydrocarbons):Soil; PAHs (polycyclic aromatic hydrocarbon):Surface soil, Soil					2491	Saskatchewan	Division No. 18, Unorganized	Desnethé--Missinippi--Churchill River	CA	Canada	57.9	-102.55	NAD83 (EPSG4269)	2020-2021	6	0	412573	0	0	0	350687	0	0	0	0	0	FALSE
26494		647 - Malahat Nation - 06814 - MALAHAT 11 - BC04880417	Detailed testing completed. Remedial action plan under development.	Active	Insufficient Information	Indigenous Services Canada	A reserve as defined in the Indian Act	Canada Lands	Additional assessment				0	0	0	Metal, metalloid, and organometallic:Sediment	240	6666	58225	379182	577145	British Columbia	Malahat 11	Cowichan--Malahat--Langford	CA	Canada	48.6281	-123.528	NAD83 (EPSG4269)	2020-2021	6	0	0	0	0	0	0	0	0	0	0	0	FALSE
26505		681 - Kitsumkalum - 07646 - KITSUMKAYLUM 1 - BC04881517	Detailed testing completed. Remediation / risk management planned.	Active	Low Priority for Action	Indigenous Services Canada	A reserve as defined in the Indian Act	Canada Lands	Additional assessment				1	0	0	Metal, metalloid, and organometallic:Groundwater	196	8077	16117	18189	20307	British Columbia	Kitsumkaylum 1	Skeena--Bulkley Valley	CA	Canada	54.5277	-128.67	NAD83 (EPSG4269)	2020-2021	5	0	0	0	0	0	0	0	0	0	0	0	FALSE
26508		431 - O'Chiese - 06637 - O'CHIESE 203 - AB04878717	Initial testing completed. Detailed testing underway.	Active	Medium Priority for Action	Indigenous Services Canada	A reserve as defined in the Indian Act	Canada Lands	Other, Risk Management				0	6	0	PAHs (polycyclic aromatic hydrocarbon):Soil; Metal, metalloid, and organometallic:Groundwater; Other Physical/Chemical (pH, temperature, dissolved solids, turbidity, etc.):Groundwater, Soil	8	183	941	2014	7805	Alberta	O'Chiese 203	Yellowhead	CA	Canada	52.7618	-115.352	NAD83 (EPSG4269)	2020-2021	4	0	0	0	0	0	0	0	0	0	0	0	FALSE
26516		569 - Semiahmoo - 08047 - SEMIAHMOO - BC04879517	Initial testing completed. Detailed testing underway.	Active		Indigenous Services Canada	A reserve as defined in the Indian Act	Canada Lands	Assessment				0	0	0		8913	86746	147720	983814	2837171	British Columbia	White Rock	South Surrey--White Rock	CA	Canada	49.0162	-122.789	NAD83 (EPSG4269)	2020-2021	3	0	0	0	0	0	0	0	0	0	0	0	FALSE
26581		715 - Lhtako Dene Nation - 08270 - QUESNEL 1 - BC04886318	Initial testing completed. Detailed testing underway.	Active		Indigenous Services Canada	A reserve as defined in the Indian Act	Canada Lands					0	0	0	BTEXs (benzene, toluene, ethylbenzene, and xylene):Soil	143	14426	18253	22256	24542	British Columbia	Quesnel 1	Cariboo--Prince George	CA	Canada	52.951	-122.469	NAD83 (EPSG4269)	2020-2021	3	0	0	0	0	0	0	0	0	0	0	0	FALSE
26612		267 - Bloodvein - 06370 - BLOODVEIN 12 - MB04892819	Initial testing completed. Detailed testing underway.	Active	Medium Priority for Action	Indigenous Services Canada	A reserve as defined in the Indian Act	Canada Lands					2360	0	0	PHCs (petroleum hydrocarbons):Soil; PAHs (polycyclic aromatic hydrocarbon):Groundwater	129	686	686	686	930	Manitoba	Bloodvein 12	Churchill--Keewatinook Aski	CA	Canada	51.7903	-96.7032	NAD83 (EPSG4269)	2020-2021	4	0	116667	0	0	0	99166.7	0	0	0	0	0	FALSE
26624		175 - Wikwemikong - 06175 - WIKWEMIKONG UNCEDED RESERVE - ON04893719	Initial testing completed. Detailed testing underway.	Active		Indigenous Services Canada	A reserve as defined in the Indian Act	Canada Lands					0	0	0	PHCs (petroleum hydrocarbons):Groundwater, Soil; PAHs (polycyclic aromatic hydrocarbon):Groundwater, Soil	724	1919	3562	9021	30897	Ontario	Wikwemikong Unceded	Algoma--Manitoulin--Kapuskasing	CA	Canada	45.8117	-81.7112	NAD83 (EPSG4269)	2020-2021	3	0	0	0	0	0	0	0	0	0	0	0	FALSE
26651		222 - Temagami First Nation - 06154 - BEAR ISLAND 1 - ON04887518	Initial testing completed. Detailed testing underway.	Active		Indigenous Services Canada	A reserve as defined in the Indian Act	Canada Lands	Assessment				0	0	0	BTEXs (benzene, toluene, ethylbenzene, and xylene):Surface soil, Soil	61	202	296	816	3541	Ontario	Bear Island 1	Nipissing--Timiskaming	CA	Canada	46.9752	-80.077	NAD83 (EPSG4269)	2020-2021	3	0	0	0	0	0	0	0	0	0	0	0	FALSE
5010003		590 - Bridge River - 08115 - BRIDGE RIVER 1 - 7000017594	Initial testing completed. Detailed testing underway.	Active	Not a Priority for Action	Indigenous Services Canada	A reserve as defined in the Indian Act	Canada Lands	Additional assessment				0	0	0	PAHs (polycyclic aromatic hydrocarbon):Soil; Metal, metalloid, and organometallic:Soil	16	131	687	3984	7175	British Columbia	Bridge River 1	Mission--Matsqui--Fraser Canyon	CA	Canada	50.7911	-121.992	NAD83 (EPSG4269)	2020-2021	4	0	0	0	0	0	0	0	0	0	0	0	FALSE
5020004		642 - Cowichan - 06799 - COWICHAN 1 - 7000019894	Remedial action plan completed. Remediation / risk management underway.	Active	High Priority for Action	Indigenous Services Canada	A reserve as defined in the Indian Act	Canada Lands	Remediation, Continous Monitoring, Additional assessment				45670	0	0	PHCs (petroleum hydrocarbons):Groundwater, Soil; BTEXs (benzene, toluene, ethylbenzene, and xylene):Groundwater, Soil; PAHs (polycyclic aromatic hydrocarbon):Groundwater, Sediment, Soil; Metal, metalloid, and organometallic:Surface water, Groundwater, Sediment, Soil; PCBs (Polychlorinated Biphenyl) and PCDD/Fs (polychlorinated dibenzo-p-dioxin/dibenzofuran):Sediment; Other organics:Surface water, Groundwater, Soil	242	19854	45781	143250	631434	British Columbia	Cowichan	Cowichan--Malahat--Langford	CA	Canada	48.76	-123.661	NAD83 (EPSG4269)	2020-2021	7	0	0	0	0	0	0	0	0	0	0	0	FALSE
5020007		642 - Cowichan - 06799 - COWICHAN 1 - 7000020694	Initial testing completed. Detailed testing underway.	Active	Not a Priority for Action	Indigenous Services Canada	A reserve as defined in the Indian Act	Canada Lands	Containment, Additional assessment				6000	0	0	PHCs (petroleum hydrocarbons):Soil; PAHs (polycyclic aromatic hydrocarbon):Soil; Metal, metalloid, and organometallic:Soil	219	21686	35907	117383	647351	British Columbia	Cowichan	Cowichan--Malahat--Langford	CA	Canada	48.7683	-123.736	NAD83 (EPSG4269)	2020-2021	4	0	0	0	0	0	0	0	0	0	0	0	FALSE
5036003		625 - Kwikwasut'inuxw Haxwa'mis - 06978 - GWAYASDUMS 1 - 7000003993	Initial testing completed. Detailed testing underway.	Active		Indigenous Services Canada	A reserve as defined in the Indian Act	Canada Lands	Remediation, Additional assessment				10	0	17	PAHs (polycyclic aromatic hydrocarbon):Groundwater, Sediment; Metal, metalloid, and organometallic:Groundwater, Sediment; Other inorganics:Groundwater; Other organics:Sediment; Other Physical/Chemical (pH, temperature, dissolved solids, turbidity, etc.):Groundwater	27	27	27	266	6917	British Columbia	Gwayasdums 1	North Island--Powell River	CA	Canada	50.6936	-126.598	NAD83 (EPSG4269)	2020-2021	3	0	0	0	0	0	0	0	0	0	0	0	FALSE
5049003		721 - Lhoosk'uz Dene Nation - 08313 - KLUSKUS 1 - 7000054295	Initial testing completed. Detailed testing underway.	Active	Low Priority for Action	Indigenous Services Canada	A reserve as defined in the Indian Act	Canada Lands	Additional assessment				1000	0.25	450	Metal, metalloid, and organometallic:Groundwater	10	36	36	36	102	British Columbia	Kluskus 1	Cariboo--Prince George	CA	Canada	53.0835	-124.488	NAD83 (EPSG4269)	2020-2021	4	0	0	0	0	0	0	0	0	0	0	0	FALSE
5066009		556 - N'Quatqua - 07991 - NEQUATQUE 1 - 7000031194	Remedial action plan completed. Remediation / risk management underway.	Active	Medium Priority for Action	Indigenous Services Canada	A reserve as defined in the Indian Act	Canada Lands	Remediation				15	0	0	PHCs (petroleum hydrocarbons):Soil; PAHs (polycyclic aromatic hydrocarbon):Soil	115	178	286	919	9618	British Columbia	Nequatque	West Vancouver--Sunshine Coast--Sea to Sky Country	CA	Canada	50.5478	-122.478	NAD83 (EPSG4269)	2020-2021	7	0	0	0	0	0	0	0	0	0	0	0	FALSE
5068006		695 - Lower Nicola - 07223 - NICOLA MAMEET 1 - 7000129399	Initial testing completed. Detailed testing underway.	Active		Indigenous Services Canada	A reserve as defined in the Indian Act	Canada Lands	Additional assessment				0	0	0	PHCs (petroleum hydrocarbons):Soil; PAHs (polycyclic aromatic hydrocarbon):Groundwater, Soil; Metal, metalloid, and organometallic:Groundwater, Soil; Other inorganics:Groundwater	36	1040	5628	9774	13619	British Columbia	Nicola Mameet 1	Central Okanagan--Similkameen--Nicola	CA	Canada	50.1855	-120.846	NAD83 (EPSG4269)	2020-2021	3	0	0	0	0	0	0	0	0	0	0	0	FALSE
5071016		616 - Okanagan - 07390 - OKANAGAN 1 - 7000032494	Initial testing completed. Detailed testing underway.	Active		Indigenous Services Canada	A reserve as defined in the Indian Act	Canada Lands	Remediation				7150	0	0	PAHs (polycyclic aromatic hydrocarbon):Soil; Metal, metalloid, and organometallic:Soil	291	2494	11664	88238	320505	British Columbia	Okanagan (Part) 1	North Okanagan--Shuswap	CA	Canada	50.2319	-119.455	NAD83 (EPSG4269)	2020-2021	3	0	0	0	0	0	0	0	0	0	0	0	FALSE
5076009		597 - Penticton - 07397 - PENTICTON 1 - 7000053995	Remediation / risk management completed. Confirmatory sampling underway.	Active	Medium Priority for Action	Indigenous Services Canada	A reserve as defined in the Indian Act	Canada Lands	Periodic Monitoring, Additional assessment				1806	0	0	Metal, metalloid, and organometallic:Soil	886	37961	45632	66372	268767	British Columbia	Penticton 1	South Okanagan--West Kootenay	CA	Canada	49.47	-119.605	NAD83 (EPSG4269)	2020-2021	8	0	0	0	0	0	0	0	0	0	0	0	FALSE
5082002		661 - Hesquiaht - 06887 - REFUGE COVE 6 - 7000089397	Initial testing completed. Detailed testing underway.	Active	Medium Priority for Action	Indigenous Services Canada	A reserve as defined in the Indian Act	Canada Lands	Additional assessment				350	0	450	PHCs (petroleum hydrocarbons):Surface water, Groundwater, Surface soil, Soil; PAHs (polycyclic aromatic hydrocarbon):Surface water, Groundwater, Surface soil, Soil; Metal, metalloid, and organometallic:Surface water, Groundwater, Surface soil, Soil; PCBs (Polychlorinated Biphenyl) and PCDD/Fs (polychlorinated dibenzo-p-dioxin/dibenzofuran):Surface water, Groundwater, Surface soil, Soil	44	59	106	980	6160	British Columbia	Refuge Cove 6	Courtenay--Alberni	CA	Canada	49.3688	-126.274	NAD83 (EPSG4269)	2020-2021	4	0	0	0	0	0	0	0	0	0	0	0	FALSE
5090002		605 - Shuswap - 07428 - SHUSWAP - 7000062095	Detailed testing completed. Remediation / risk management planned.	Active	Medium Priority for Action	Indigenous Services Canada	A reserve as defined in the Indian Act	Canada Lands					80	0	0	PHCs (petroleum hydrocarbons):Soil; PAHs (polycyclic aromatic hydrocarbon):Soil; Metal, metalloid, and organometallic:Groundwater	93	3757	5695	7520	9976	British Columbia	Shuswap	Kootenay--Columbia	CA	Canada	50.5352	-116.034	NAD83 (EPSG4269)	2020-2021	5	0	0	0	0	0	0	0	0	0	0	0	FALSE
5090003		605 - Shuswap - 07428 - SHUSWAP - 7000062295	Remedial action plan completed. Remediation / risk management underway.	Active	Low Priority for Action	Indigenous Services Canada	A reserve as defined in the Indian Act	Canada Lands	Containment, Periodic Monitoring, Additional assessment				600	0	0	PHCs (petroleum hydrocarbons):Groundwater, Soil; BTEXs (benzene, toluene, ethylbenzene, and xylene):Groundwater, Soil; PAHs (polycyclic aromatic hydrocarbon):Groundwater, Soil; Metal, metalloid, and organometallic:Groundwater, Soil	74	3104	5709	7501	9968	British Columbia	Shuswap	Kootenay--Columbia	CA	Canada	50.5431	-116.018	NAD83 (EPSG4269)	2020-2021	7	0	0	0	0	0	0	0	0	0	0	0	FALSE
5094004		570 - Shxwhá:y Village - 08048 - SKWAY 5 - 7000090197	Initial testing completed. Detailed testing underway.	Active		Indigenous Services Canada	A reserve as defined in the Indian Act	Canada Lands	Additional assessment				6000	0	0	Metal, metalloid, and organometallic:Groundwater	299	36909	83197	183969	521671	British Columbia	Skway 5	Chilliwack--Hope	CA	Canada	49.1719	-121.997	NAD83 (EPSG4269)	2020-2021	3	0	0	0	0	0	0	0	0	0	0	0	FALSE
5103002		617 - Tl'azt'en Nation - 07554 - TACHE 1 - 7000059595	Initial testing completed. Detailed testing underway.	Active		Indigenous Services Canada	A reserve as defined in the Indian Act	Canada Lands	Additional assessment				6000	0	0	Metal, metalloid, and organometallic:Soil	135	456	456	728	6412	British Columbia	Tache 1	Skeena--Bulkley Valley	CA	Canada	54.6596	-124.748	NAD83 (EPSG4269)	2020-2021	3	0	0	0	0	0	0	0	0	0	0	0	FALSE
5103005		617 - Tl'azt'en Nation - 07554 - TACHE 1 - 7000114698	Detailed testing completed. Remediation / risk management planned.	Active	Medium Priority for Action	Indigenous Services Canada	A reserve as defined in the Indian Act	Canada Lands	Remediation				4	0	0	PHCs (petroleum hydrocarbons):Soil; PAHs (polycyclic aromatic hydrocarbon):Soil	109	456	456	728	6412	British Columbia	Tache 1	Skeena--Bulkley Valley	CA	Canada	54.6618	-124.737	NAD83 (EPSG4269)	2020-2021	5	0	0	0	0	0	0	0	0	0	0	0	FALSE
5109003		578 - Sumas First Nation - 08061 - UPPER SUMAS 6 - 7000131001	Detailed testing completed. Remedial action plan under development.	Active	Medium Priority for Action	Indigenous Services Canada	A reserve as defined in the Indian Act	Canada Lands	Additional assessment				1000	0	0	PAHs (polycyclic aromatic hydrocarbon):Groundwater; Metal, metalloid, and organometallic:Groundwater	615	33004	99843	290881	1151004	British Columbia	Upper Sumas 6	Abbotsford	CA	Canada	49.0588	-122.203	NAD83 (EPSG4269)	2020-2021	6	0	0	0	0	0	0	0	0	0	0	0	FALSE
5113006		607 - Lake Babine Nation - 07507 - WOYENNE 27 - 7000104998	Initial testing completed. Detailed testing underway.	Active		Indigenous Services Canada	A reserve as defined in the Indian Act	Canada Lands	Additional assessment				6000	0	0	PHCs (petroleum hydrocarbons):Soil; PAHs (polycyclic aromatic hydrocarbon):Soil	1421	2330	2727	3515	5487	British Columbia	Burns Lake	Skeena--Bulkley Valley	CA	Canada	54.2338	-125.763	NAD83 (EPSG4269)	2020-2021	3	5000	0	0	0	0	0	0	0	0	0	0	FALSE
5115006		438 - Alexander - 06650 - ALEXANDER 134 - 6000020696	Initial testing completed. Detailed testing underway.	Active	Low Priority for Action	Indigenous Services Canada	A reserve as defined in the Indian Act	Canada Lands	Additional assessment				6000	0	0	Other Physical/Chemical (pH, temperature, dissolved solids, turbidity, etc.):Other medium	3	89	284	2096	15582	Alberta	Woodlands County	Peace River--Westlock	CA	Canada	54.3417	-114.811	NAD83 (EPSG4269)	2020-2021	4	0	0	0	0	0	0	0	0	0	0	0	FALSE
5130004		430 - Siksika Nation - 06636 - SIKSIKA 146 - 0700533602	Initial testing completed. Detailed testing underway.	Active	Medium Priority for Action	Indigenous Services Canada	A reserve as defined in the Indian Act	Canada Lands	Additional assessment				6000	0	0	PHCs (petroleum hydrocarbons):Soil; PAHs (polycyclic aromatic hydrocarbon):Soil; Metal, metalloid, and organometallic:Soil	83	1533	2497	6160	38031	Alberta	Siksika 146	Bow River	CA	Canada	50.8466	-113.072	NAD83 (EPSG4269)	2020-2021	4	0	0	0	0	0	0	0	0	0	0	0	FALSE
5137008		432 - Tsuut'ina Nation - 06639 - TSUU T'INA NATION 145 - 6000024796	Initial testing completed. Detailed testing underway.	Active	Not a Priority for Action	Indigenous Services Canada	A reserve as defined in the Indian Act	Canada Lands	Additional assessment				6000	0	0	PCBs (Polychlorinated Biphenyl) and PCDD/Fs (polychlorinated dibenzo-p-dioxin/dibenzofuran):Other medium	271	1178	3050	172205	1452023	Alberta	Tsuu T'ina Nation 145 (Sarcee 145)	Foothills	CA	Canada	50.9831	-114.501	NAD83 (EPSG4269)	2020-2021	4	0	0	0	0	0	0	0	0	0	0	0	FALSE
5147001		207 - Bearskin Lake - 06319 - BEARSKIN LAKE - 3000006994	Remedial action plan completed. Remediation / risk management underway.	Active	Medium Priority for Action	Indigenous Services Canada	A reserve as defined in the Indian Act	Canada Lands	Remediation, Additional assessment				1149.8	0	0	PHCs (petroleum hydrocarbons):Soil; BTEXs (benzene, toluene, ethylbenzene, and xylene):Soil		37	186	439	439	Ontario	Kenora, Unorganized	Kenora	CA	Canada	53.9639	-91.0318	NAD83 (EPSG4269)	2020-2021	7	0	0	0	0	0	0	0	0	0	0	0	FALSE
5150009		216 - Cat Lake - 06332 - CAT LAKE 63C - 3000056096	Initial testing completed. Detailed testing underway.	Active	Low Priority for Action	Indigenous Services Canada	A reserve as defined in the Indian Act	Canada Lands	Additional assessment				1	0	0	PHCs (petroleum hydrocarbons):Soil; PAHs (polycyclic aromatic hydrocarbon):Soil	150	565	565	565	565	Ontario	Cat Lake 63C	Kenora	CA	Canada	51.7265	-91.8303	NAD83 (EPSG4269)	2020-2021	4	0	0	0	0	0	0	0	0	0	0	0	FALSE
5156006		142 - Albany - 06258 - FORT ALBANY 67 - 3000076396	Initial testing completed. Detailed testing underway.	Active	Insufficient Information	Indigenous Services Canada	A reserve as defined in the Indian Act	Canada Lands	Additional assessment				1	0	0	BTEXs (benzene, toluene, ethylbenzene, and xylene):Soil; PAHs (polycyclic aromatic hydrocarbon):Groundwater, Soil	369	758	877	2148	2148	Ontario	Cochrane, Unorganized, North Part	Timmins--James Bay	CA	Canada	52.2052	-81.6883	NAD83 (EPSG4269)	2020-2021	4	16474	0	0	0	13179	0	0	0	0	0	0	FALSE
5157001		183 - Eabametoong First Nation - 06296 - FORT HOPE 64 - 3000025995	Remedial action plan completed. Remediation / risk management underway.	Active	High Priority for Action	Indigenous Services Canada	A reserve as defined in the Indian Act	Canada Lands	Containment, Remediation				407	0	0	PHCs (petroleum hydrocarbons):Surface soil; PAHs (polycyclic aromatic hydrocarbon):Soil	11	167	565	1088	1088	Ontario	Fort Hope 64	Kenora	CA	Canada	51.5574	-87.9092	NAD83 (EPSG4269)	2020-2021	7	0	0	0	0	0	0	0	0	0	0	0	FALSE
5160003		210 - Kasabonika Lake - 06322 - KASABONIKA LAKE - 3000004494	Remedial action plan completed. Remediation / risk management underway.	Active	Medium Priority for Action	Indigenous Services Canada	A reserve as defined in the Indian Act	Canada Lands	Remediation				2950	0	0	PHCs (petroleum hydrocarbons):Soil	677	848	848	848	869	Ontario	Kasabonika Lake	Kenora	CA	Canada	53.528	-88.6177	NAD83 (EPSG4269)	2020-2021	7	0	0	0	0	0	0	0	0	0	0	0	FALSE
5176001		208 - Pikangikum - 06320 - PIKANGIKUM 14 - 3000007494	Remedial action plan completed. Remediation / risk management underway.	Active	High Priority for Action	Indigenous Services Canada	A reserve as defined in the Indian Act	Canada Lands	Remediation				13300	0	0	PHCs (petroleum hydrocarbons):Groundwater, Soil; BTEXs (benzene, toluene, ethylbenzene, and xylene):Groundwater, Soil; PAHs (polycyclic aromatic hydrocarbon):Groundwater, Soil					473	Ontario	Pikangikum 14	Kenora	CA	Canada	51.8059	-93.9914	NAD83 (EPSG4269)	2020-2021	7	0	4840000	0	0	0	4114000	0	0	0	0	0	FALSE
5190007		204 - North Caribou Lake - 06315 - WEAGAMOW LAKE 87 - 3000020395	Remedial action plan completed. Remediation / risk management underway.	Active	High Priority for Action	Indigenous Services Canada	A reserve as defined in the Indian Act	Canada Lands	Remediation				9465	0	0	PHCs (petroleum hydrocarbons):Groundwater, Soil	14	276	794	905	905	Ontario	Weagamow Lake 87	Kenora	CA	Canada	52.9495	-91.3471	NAD83 (EPSG4269)	2020-2021	7	0	27293	0	0	0	23198	0	0	0	0	0	FALSE
5193001		175 - Wikwemikong - 06175 - WIKWEMIKONG UNCEDED RESERVE - 3000032995	Detailed testing completed. Remediation / risk management planned.	Active	Medium Priority for Action	Indigenous Services Canada	A reserve as defined in the Indian Act	Canada Lands	Remediation, Additional assessment				1	0	0	PHCs (petroleum hydrocarbons):Soil; PAHs (polycyclic aromatic hydrocarbon):Soil	250	1907	3846	8724	27801	Ontario	Wikwemikong Unceded	Algoma--Manitoulin--Kapuskasing	CA	Canada	45.7806	-81.7202	NAD83 (EPSG4269)	2020-2021	5	0	0	0	0	0	0	0	0	0	0	0	FALSE
5194007		217 - Wunnumin - 06333 - WUNNUMIN 1 - 3000040896	Remediation / risk management completed. Confirmatory sampling underway.	Active	High Priority for Action	Indigenous Services Canada	A reserve as defined in the Indian Act	Canada Lands	Remediation				350	0	0	PHCs (petroleum hydrocarbons):Soil	20	142	361	592	1105	Ontario	Wunnumin 1	Kenora	CA	Canada	52.9367	-89.2949	NAD83 (EPSG4269)	2020-2021	8	0	0	0	0	0	0	0	0	0	0	0	FALSE
5198006		70 - Mohawks of Kahnawá:ke - 06097 - KAHNAWAKE NO.14 - 2000007493	Remediation / risk management completed. Confirmatory sampling underway.	Active	Insufficient Information	Indigenous Services Canada	A reserve as defined in the Indian Act	Canada Lands	Periodic Monitoring				0	3.8	0	PAHs (polycyclic aromatic hydrocarbon):Groundwater; Metal, metalloid, and organometallic:Groundwater	19	70488	331040	3008384	4673058	Quebec	Kahnawake	La Prairie	CA	Canada	45.4006	-73.7371	NAD83 (EPSG4269)	2020-2021	8	0	0	0	0	0	0	0	0	0	0	0	FALSE
5205007		79 - Atikamekw d'Opitciwan - 06105 - OBEDJIWAN 28 - 2000032096	Initial testing completed. Detailed testing underway.	Active	Low Priority for Action	Indigenous Services Canada	A reserve as defined in the Indian Act	Canada Lands	Additional assessment				0	0.09	0	Metal, metalloid, and organometallic:Groundwater	704	2086	2086	2086	2086	Quebec	Obedjiwan	Saint-Maurice--Champlain	CA	Canada	48.6717	-74.9193	NAD83 (EPSG4269)	2020-2021	4	0	0	0	0	0	0	0	0	0	0	0	FALSE
5230002		266 - Berens River - 06368 - BERENS RIVER 13 - 4000020796	Remedial action plan completed. Remediation / risk management underway.	Active	Low Priority for Action	Indigenous Services Canada	A reserve as defined in the Indian Act	Canada Lands	Remediation				2250	0	0	PHCs (petroleum hydrocarbons):Soil; PAHs (polycyclic aromatic hydrocarbon):Soil	94	909	1128	1128	1128	Manitoba	Berens River 13	Churchill--Keewatinook Aski	CA	Canada	52.3531	-96.9983	NAD83 (EPSG4269)	2020-2021	7	0	0	0	0	0	0	0	0	0	0	0	FALSE
5317009		315 - Opaskwayak Cree Nation - 06427 - OPASKWAYAK CREE NATION 21E - 0501142102	Detailed testing completed. Remedial action plan under development.	Active	Not a Priority for Action	Indigenous Services Canada	A reserve as defined in the Indian Act	Canada Lands	Periodic Monitoring, Additional assessment				0	1	0	PHCs (petroleum hydrocarbons):Surface soil; Metal, metalloid, and organometallic:Groundwater; Other Physical/Chemical (pH, temperature, dissolved solids, turbidity, etc.):Groundwater	227	1574	6994	10105	11193	Manitoba	Opaskwayak Cree Nation 21E	Churchill--Keewatinook Aski	CA	Canada	53.8828	-101.307	NAD83 (EPSG4269)	2020-2021	6	0	0	0	0	0	0	0	0	0	0	0	FALSE
5317012		315 - Opaskwayak Cree Nation - 06427 - OPASKWAYAK CREE NATION 21E - 0501144102	Remedial action plan completed. Remediation / risk management underway.	Active	Medium Priority for Action	Indigenous Services Canada	A reserve as defined in the Indian Act	Canada Lands	Remediation				0	0	10	Metal, metalloid, and organometallic:Surface soil		23	414	9595	11404	Manitoba	Division No. 21, Unorganized	Churchill--Keewatinook Aski	CA	Canada	53.95	-101.433	NAD83 (EPSG4269)	2020-2021	7	0	50000	0	0	0	42500	0	0	0	0	0	FALSE
5335001		541 - Wuikinuxv Nation - 07900 - KATIT 1 - 7000010794	Confirmatory sampling completed. Long term monitoring underway.	Active	Medium Priority for Action	Indigenous Services Canada	A reserve as defined in the Indian Act	Canada Lands	Other				0	0	1.1	PHCs (petroleum hydrocarbons):Soil; PAHs (polycyclic aromatic hydrocarbon):Soil; Metal, metalloid, and organometallic:Groundwater	19	99	99	99	99	British Columbia	Katit 1	North Island--Powell River	CA	Canada	51.6815	-127.233	NAD83 (EPSG4269)	2020-2021	9	0	0	0	0	0	0	0	0	0	0	0	FALSE
5335006		541 - Wuikinuxv Nation - 07900 - KATIT 1 - 7000010894	Initial testing completed. Detailed testing underway.	Active	High Priority for Action	Indigenous Services Canada	A reserve as defined in the Indian Act	Canada Lands	Additional assessment				0	0	0	PHCs (petroleum hydrocarbons):Groundwater, Soil; BTEXs (benzene, toluene, ethylbenzene, and xylene):Groundwater, Soil; PAHs (polycyclic aromatic hydrocarbon):Groundwater, Soil; Metal, metalloid, and organometallic:Groundwater, Soil	36	99	99	99	99	British Columbia	Katit 1	North Island--Powell River	CA	Canada	51.6838	-127.21	NAD83 (EPSG4269)	2020-2021	4	0	0	0	0	0	0	0	0	0	0	0	FALSE
5337007		679 - Nisga'a Village of Gitwinksihlkw - 07613 - GITWINKSIHLKW 7 - 7000108498	Remedial action plan completed. Remediation / risk management underway.	Active	Not a Priority for Action	Indigenous Services Canada	A reserve as defined in the Indian Act	Canada Lands	Remediation				1080	0	0	PHCs (petroleum hydrocarbons):Groundwater, Soil; PAHs (polycyclic aromatic hydrocarbon):Groundwater, Soil		11	649	953	1947	British Columbia	Nisga'a	Skeena--Bulkley Valley	CA	Canada	55.1925	-129.221	NAD83 (EPSG4269)	2020-2021	7	0	0	0	0	0	0	0	0	0	0	0	FALSE
5339001		3 - Elsipogtog First Nation - 06004 - RICHIBUCTO 15 - 1000001193	Initial testing completed. Detailed testing underway.	Active		Indigenous Services Canada	A reserve as defined in the Indian Act	Canada Lands	Continous Monitoring				6000	0	0	PHCs (petroleum hydrocarbons):Soil; PAHs (polycyclic aromatic hydrocarbon):Soil	692	2377	3410	21020	61201	New Brunswick	Richibucto 15	Miramichi--Grand Lake	CA	Canada	46.5855	-64.9868	NAD83 (EPSG4269)	2020-2021	3	0	22200	0	0	0	22200	0	0	0	0	0	FALSE
5343002		63 - Nation Anishnabe du Lac Simon - 06134 - LAC SIMON - 2000002093	Detailed testing completed. Remediation / risk management planned.	Active	Low Priority for Action	Indigenous Services Canada	A reserve as defined in the Indian Act	Canada Lands	Periodic Monitoring, Additional assessment				10000	0.44	0	Metal, metalloid, and organometallic:Groundwater; Microorganism:Groundwater	495	1395	1442	2403	43761	Quebec	Lac-Simon	Abitibi--Baie-James--Nunavik--Eeyou	CA	Canada	48.0522	-77.3596	NAD83 (EPSG4269)	2020-2021	5	0	0	0	0	0	0	0	0	0	0	0	FALSE
5357003		61 - The Crees of the Waskaganish First Nation - 06129 - WASKAGANISH - 2000022396	Initial testing completed. Detailed testing underway.	Active	Low Priority for Action	Indigenous Services Canada	A reserve as defined in the Indian Act	Canada Lands	Additional assessment				500	0	0	BTEXs (benzene, toluene, ethylbenzene, and xylene):Groundwater, Soil; PAHs (polycyclic aromatic hydrocarbon):Groundwater; Metal, metalloid, and organometallic:Groundwater	523	880	1365	2202	2202	Quebec	Waskaganish	Abitibi--Baie-James--Nunavik--Eeyou	CA	Canada	51.4817	-78.7449	NAD83 (EPSG4269)	2020-2021	4	0	0	0	0	0	0	0	0	0	0	0	FALSE
5365001		552 - Homalco - 07913 - AUPE 6 - 7000093497	Remedial action plan completed. Remediation / risk management underway.	Active	High Priority for Action	Indigenous Services Canada	A reserve as defined in the Indian Act	Canada Lands	Remediation				100	0	0	PHCs (petroleum hydrocarbons):Soil; PAHs (polycyclic aromatic hydrocarbon):Soil				1048	104110	British Columbia	Strathcona C	North Island--Powell River	CA	Canada	50.3359	-125.077	NAD83 (EPSG4269)	2020-2021	7	48876	0	0	0	0	0	0	0	0	0	0	FALSE
5369005		56 - Waswanipi - 06131 - WASWANIPI - 2000021496	Remedial action plan completed. Remediation / risk management underway.	Active	Insufficient Information	Indigenous Services Canada	A reserve as defined in the Indian Act	Canada Lands	Additional assessment				0	0.5	0	Metal, metalloid, and organometallic:Groundwater	17	185	592	1527	1763	Quebec	Waswanipi	Abitibi--Baie-James--Nunavik--Eeyou	CA	Canada	49.6877	-75.9686	NAD83 (EPSG4269)	2020-2021	7	0	0	0	0	0	0	0	0	0	0	0	FALSE
5371002		75 - Cree Nation of Mistissini - 06127 - MISTISSINI - 2000023596	Initial testing completed. Detailed testing underway.	Active	Medium Priority for Action	Indigenous Services Canada	A reserve as defined in the Indian Act	Canada Lands	Additional assessment				0	2	0	BTEXs (benzene, toluene, ethylbenzene, and xylene):Groundwater; Metal, metalloid, and organometallic:Groundwater	5	1826	2048	2729	3844	Quebec	Mistissini	Abitibi--Baie-James--Nunavik--Eeyou	CA	Canada	50.3987	-73.8442	NAD83 (EPSG4269)	2020-2021	4	0	0	0	0	0	0	0	0	0	0	0	FALSE
5379004		554 - Tla'amin Nation - 07961 - SLIAMMON 1 - 7000081296	Remediation / risk management completed. Confirmatory sampling underway.	Active	High Priority for Action	Indigenous Services Canada	A reserve as defined in the Indian Act	Canada Lands	Additional assessment, Other				15	0	0	PHCs (petroleum hydrocarbons):Soil; PAHs (polycyclic aromatic hydrocarbon):Soil	272	2237	10005	55491	289499	British Columbia	Sliammon 1	North Island--Powell River	CA	Canada	49.9053	-124.611	NAD83 (EPSG4269)	2020-2021	8	0	0	0	0	0	0	0	0	0	0	0	FALSE
19118010		650 - Penelakut Tribe - 06823 - PENELAKUT ISLAND 7 - 7000012394	Confirmatory sampling completed. Long term monitoring underway.	Active	Medium Priority for Action	Indigenous Services Canada	A reserve as defined in the Indian Act	Canada Lands	Additional assessment				1000	0	0	PHCs (petroleum hydrocarbons):Groundwater, Surface soil, Soil; BTEXs (benzene, toluene, ethylbenzene, and xylene):Groundwater, Surface soil, Soil; PAHs (polycyclic aromatic hydrocarbon):Groundwater, Surface soil, Soil; Metal, metalloid, and organometallic:Groundwater, Surface soil, Soil; PCBs (Polychlorinated Biphenyl) and PCDD/Fs (polychlorinated dibenzo-p-dioxin/dibenzofuran):Groundwater, Surface soil, Soil	135	2226	19588	114939	1020722	British Columbia	Penelakut Island 7	Cowichan--Malahat--Langford	CA	Canada	48.9692	-123.639	NAD83 (EPSG4269)	2020-2021	9	0	0	0	0	0	0	0	0	0	0	0	FALSE
19118019		578 - Sumas First Nation - 08061 - UPPER SUMAS 6 - BC04832412	Detailed testing completed. Remedial action plan under development.	Active	Medium Priority for Action	Indigenous Services Canada	A reserve as defined in the Indian Act	Canada Lands	Additional assessment				1	0	0	PAHs (polycyclic aromatic hydrocarbon):Groundwater, Soil; Metal, metalloid, and organometallic:Groundwater, Soil	284	27296	90201	288873	1084778	British Columbia	Upper Sumas 6	Abbotsford	CA	Canada	49.0539	-122.195	NAD83 (EPSG4269)	2020-2021	6	0	0	0	0	0	0	0	0	0	0	0	FALSE
19118032		578 - Sumas First Nation - 08061 - UPPER SUMAS 6 - BC04838212	Detailed testing completed. Remedial action plan under development.	Active	Medium Priority for Action	Indigenous Services Canada	A reserve as defined in the Indian Act	Canada Lands	Additional assessment				10	0	0	BTEXs (benzene, toluene, ethylbenzene, and xylene):Surface soil	172	19222	79869	288664	1032022	British Columbia	Upper Sumas 6	Abbotsford	CA	Canada	49.056	-122.184	NAD83 (EPSG4269)	2020-2021	6	0	0	0	0	0	0	0	0	0	0	0	FALSE
C7012001		DEW-Line - PIN-1 Clinton Point	Confirmatory sampling completed. Long term monitoring underway.	Active	High Priority for Action	National Defence	A reserve as defined in the Indian Act	Canada Lands	Remediation, Periodic Monitoring				4547	0	0	PHCs (petroleum hydrocarbons):Soil; Metal, metalloid, and organometallic:Soil; PCBs (Polychlorinated Biphenyl) and PCDD/Fs (polychlorinated dibenzo-p-dioxin/dibenzofuran):Soil						Northwest Territories	Region 1, Unorganized	Northwest Territories	CA	Canada	69.58	-120.798	NAD83 (EPSG4269)	2020-2021	9	0	0	0	0	0	0	0	0	0	0	0	FALSE
901		Nelson House	Historical review completed. No further action required.	Closed		Health Canada	A reserve as defined in the Indian Act	Canada Lands								PHCs (petroleum hydrocarbons):Soil	348	2552	2572	2685	3017	Manitoba	Nelson House 170	Churchill--Keewatinook Aski	CA	Canada	55.7946	-98.8734	NAD83 (EPSG4269)	2005-2006	3	0	0	0	0	0	0	0	0	0	0	0	FALSE
2459		Oldman River near Lethbridge	Confirmatory sampling completed. No further action required.	Closed	High Priority for Action	Environment and Climate Change Canada	A reserve as defined in the Indian Act	Canada Lands	Remediation		Assessment and potential remediation of small hydrometric equipment within the hydrometric shelter and soil surrounding the building if found to be contaminated with mercury.		1.3	0	0	Metal, metalloid, and organometallic:Not Available	111	54140	97004	116036	139448	Alberta	Lethbridge	Lethbridge	CA	Canada	49.7081	-112.874	NAD83 (EPSG4269)	2005-2006	9	1433.45	1433.45	0	0	1146.76	0	0	0	3	0	0	FALSE
2715		Mcleod River above Embarras River	Confirmatory sampling completed. No further action required.	Closed	High Priority for Action	Environment and Climate Change Canada	A reserve as defined in the Indian Act	Canada Lands	Remediation		Assessment and potential remediation of small hydrometric equipment within the hydrometric shelter and soil surrounding the building if found to be contaminated with mercury.		1.3	0	0	Metal, metalloid, and organometallic:Not Available		15	74	9433	13040	Alberta	Yellowhead County	Yellowhead	CA	Canada	53.4692	-116.629	NAD83 (EPSG4269)	2005-2006	9	1433.45	1433.45	0	0	1146.76	0	0	0	3	0	0	FALSE
2721		Wolf Creek at Highway No. 16A	Confirmatory sampling completed. No further action required.	Closed	High Priority for Action	Environment and Climate Change Canada	A reserve as defined in the Indian Act	Canada Lands	Remediation		Assessment and potential remediation of small hydrometric equipment within the hydrometric shelter and soil surrounding the building if found to be contaminated with mercury.		1.3	0	0	Metal, metalloid, and organometallic:Not Available	15	379	2361	11509	14740	Alberta	Yellowhead County	Yellowhead	CA	Canada	53.5981	-116.271	NAD83 (EPSG4269)	2005-2006	9	1433.45	1433.45	0	0	1146.76	0	0	0	3	0	0	FALSE
2724		Groat Creek near Whitecourt	Confirmatory sampling completed. No further action required.	Closed	High Priority for Action	Environment and Climate Change Canada	A reserve as defined in the Indian Act	Canada Lands	Remediation		Assessment and potential remediation of small hydrometric equipment within the hydrometric shelter and soil surrounding the building if found to be contaminated with mercury.		1.3	0	0	Metal, metalloid, and organometallic:Not Available	1	52	361	12819	20167	Alberta	Woodlands County	Peace River--Westlock	CA	Canada	54.0325	-115.842	NAD83 (EPSG4269)	2005-2006	9	1433.45	1433.45	0	0	1146.76	0	0	0	3	0	0	FALSE
2752		Salt Creek near Grouard	Confirmatory sampling completed. No further action required.	Closed	High Priority for Action	Environment and Climate Change Canada	A reserve as defined in the Indian Act	Canada Lands	Remediation		Assessment and potential remediation of small hydrometric equipment within the hydrometric shelter and soil surrounding the building if found to be contaminated with mercury.		1.3	0	0	Metal, metalloid, and organometallic:Not Available	1	27	318	3098	11301	Alberta	Big Lakes County	Peace River--Westlock	CA	Canada	55.6078	-116.11	NAD83 (EPSG4269)	2005-2006	9	6614	6614	0	0	0	0	0	0	0	0	0	TRUE
2759		Saulteaux River near Spurfield	Confirmatory sampling completed. No further action required.	Closed	High Priority for Action	Environment and Climate Change Canada	A reserve as defined in the Indian Act	Canada Lands	Remediation		Assessment and potential remediation of small hydrometric equipment within the hydrometric shelter and soil surrounding the building if found to be contaminated with mercury.		1.3	0	0	Metal, metalloid, and organometallic:Not Available		15	62	339	8367	Alberta	Lesser Slave River No.124	Peace River--Westlock	CA	Canada	55.1556	-114.236	NAD83 (EPSG4269)	2005-2006	9	1433.45	1433.45	0	0	1146.76	0	0	0	3	0	0	FALSE
2780		Muskeg River near Fort MacKay	Confirmatory sampling completed. No further action required.	Closed	High Priority for Action	Environment and Climate Change Canada	A reserve as defined in the Indian Act	Canada Lands	Remediation		Assessment and potential remediation of small hydrometric equipment within the hydrometric shelter and soil surrounding the building if found to be contaminated with mercury.		1.3	0	0	Metal, metalloid, and organometallic:Not Available		728	1003	1069	31891	Alberta	Wood Buffalo	Fort McMurray--Cold Lake	CA	Canada	57.1917	-111.568	NAD83 (EPSG4269)	2005-2006	9	1433.45	1433.45	0	0	1146.76	0	0	0	3	0	0	FALSE
2823		Little Smoky River near Guy	Confirmatory sampling completed. No further action required.	Closed	High Priority for Action	Environment and Climate Change Canada	A reserve as defined in the Indian Act	Canada Lands	Remediation		Assessment and potential remediation of small hydrometric equipment within the hydrometric shelter and soil surrounding the building if found to be contaminated with mercury.		1.3	0	0	Metal, metalloid, and organometallic:Not Available	2	54	220	1369	12570	Alberta	Smoky River No. 130	Peace River--Westlock	CA	Canada	55.4569	-117.161	NAD83 (EPSG4269)	2005-2006	9	1433.45	1433.45	0	0	1146.76	0	0	0	3	0	0	FALSE
2842		Jackpine Creek at Wadlin Lake Road	Confirmatory sampling completed. No further action required.	Closed	High Priority for Action	Environment and Climate Change Canada	A reserve as defined in the Indian Act	Canada Lands	Remediation		Assessment and potential remediation of small hydrometric equipment within the hydrometric shelter and soil surrounding the building if found to be contaminated with mercury.		1.3	0	0	Metal, metalloid, and organometallic:Not Available		14	98	1147	9675	Alberta	Mackenzie County	Peace River--Westlock	CA	Canada	58.1931	-115.747	NAD83 (EPSG4269)	2005-2006	9	1433.45	1433.45	0	0	1146.76	0	0	0	3	0	0	FALSE
11312		Erith River below Hanlan Creek	Confirmatory sampling completed. No further action required.	Closed	High Priority for Action	Environment and Climate Change Canada	A reserve as defined in the Indian Act	Canada Lands	Remediation		Assessment and potential remediation of small hydrometric equipment within the hydrometric shelter and soil surrounding the building if found to be contaminated with mercury.		1.3	0	0	Metal, metalloid, and organometallic:Not Available		15	64	706	5603	Alberta	Yellowhead County	Yellowhead	CA	Canada	53.141	-116.336	NAD83 (EPSG4269)	2005-2006	9	1433.45	1433.45	0	0	1146.76	0	0	0	3	0	0	FALSE
11315		Pipestone Creek below Bigstone creek	Confirmatory sampling completed. No further action required.	Closed	High Priority for Action	Environment and Climate Change Canada	A reserve as defined in the Indian Act	Canada Lands	Remediation		Assessment and potential remediation of small hydrometric equipment within the hydrometric shelter and soil surrounding the building if found to be contaminated with mercury.		1.3	0	0	Metal, metalloid, and organometallic:Not Available	12	317	1722	34186	253154	Alberta	Wetaskiwin County No. 10	Edmonton--Wetaskiwin	CA	Canada	53.0225	-113.215	NAD83 (EPSG4269)	2005-2006	9	1433.45	1433.45	0	0	1146.76	0	0	0	3	0	0	FALSE
11325		Ells River below Gardiner Lake	Confirmatory sampling completed. No further action required.	Closed	High Priority for Action	Environment and Climate Change Canada	A reserve as defined in the Indian Act	Canada Lands	Remediation		Assessment and potential remediation of small hydrometric equipment within the hydrometric shelter and soil surrounding the building if found to be contaminated with mercury.		1.3	0	0	Metal, metalloid, and organometallic:Not Available					1009	Alberta	Wood Buffalo	Fort McMurray--Cold Lake	CA	Canada	57.223	-112.334	NAD83 (EPSG4269)	2005-2006	9	1433.45	1433.45	0	0	1146.76	0	0	0	3	0	0	FALSE
11328		Jackfish River below Christina Lake	Confirmatory sampling completed. No further action required.	Closed	High Priority for Action	Environment and Climate Change Canada	A reserve as defined in the Indian Act	Canada Lands	Remediation		Assessment and potential remediation of small hydrometric equipment within the hydrometric shelter and soil surrounding the building if found to be contaminated with mercury.		1.3	0	0	Metal, metalloid, and organometallic:Not Available		7	29	122	487	Alberta	Lac la Biche County	Fort McMurray--Cold Lake	CA	Canada	55.4025	-111.06	NAD83 (EPSG4269)	2005-2006	9	1433.45	1433.45	0	0	1146.76	0	0	0	3	0	0	FALSE
11332		Robert Creek near Anzac	Confirmatory sampling completed. No further action required.	Closed	High Priority for Action	Environment and Climate Change Canada	A reserve as defined in the Indian Act	Canada Lands	Remediation		Assessment and potential remediation of small hydrometric equipment within the hydrometric shelter and soil surrounding the building if found to be contaminated with mercury.		1.3	0	0	Metal, metalloid, and organometallic:Not Available		15	56	459	2345	Alberta	Wood Buffalo	Fort McMurray--Cold Lake	CA	Canada	56.2301	-111.014	NAD83 (EPSG4269)	2005-2006	9	1433.45	1433.45	0	0	1146.76	0	0	0	3	0	0	FALSE
11339		Elder Creek at Highway No. 686	Confirmatory sampling completed. No further action required.	Closed	High Priority for Action	Environment and Climate Change Canada	A reserve as defined in the Indian Act	Canada Lands	Remediation		Assessment and potential remediation of small hydrometric equipment within the hydrometric shelter and soil surrounding the building if found to be contaminated with mercury.		1.3	0	0	Metal, metalloid, and organometallic:Not Available				393	7757	Alberta	Northern Sunrise County	Peace River--Westlock	CA	Canada	56.275	-116.495	NAD83 (EPSG4269)	2005-2006	9	1433.45	1433.45	0	0	1146.76	0	0	0	3	0	0	FALSE
13139001		Red Sucker Lake	Long term monitoring completed. No further action required.	Closed	Not a Priority for Action	Health Canada	A reserve as defined in the Indian Act	Canada Lands	Remediation		Three areas of petroleum hydrocarbon contaminated soil were detected in 2001: 1) in the vicinity of the tank farm on the northern part of the property; 2) in the vicinity of the 25,000L storage tank; and 3) in the vicinity of the storage tank at the sewage treatment plant. Excavation of 800 cubic metres of soil was completed in 2008, and the soil transported to an off-site landfarm for treatment. Site remediated.		775		1950	PHCs (petroleum hydrocarbons):Soil	399	674	674	674	674	Manitoba	Division No. 22, Unorganized	Churchill--Keewatinook Aski	CA	Canada	54.1612	-93.5686	NAD83 (EPSG4269)	2005-2006	7	0	0	0	0	0	0	0	0	0	0	0	FALSE
15808001		Fort Chipweyan	Confirmatory sampling completed. No further action required.	Closed	Not a Priority for Action	Health Canada	A reserve as defined in the Indian Act	Canada Lands	Remediation		Three areas of petroleum hydrocarbon impacted soil were located at the health clinic, the garage, and at the back-end of the residences. Contamination at the health clinic was remediated in 1998 when the facility's tanks were converted to propane, and the old underground fuel tank removed. Contamination at the garage and the residence was remediated in 2000 following the removal of aboveground fuel tanks, which were also replaced with propane tanks. Site remediated.		620			PHCs (petroleum hydrocarbons):Soil	98	98	141	226	226	Alberta	Wood Buffalo	Fort McMurray--Cold Lake	CA	Canada	58.7075	-111.18	NAD83 (EPSG4269)	2005-2006	9	0	0	0	0	0	0	0	0	0	0	0	FALSE
23837001		Big Trout Lake	Confirmatory sampling completed. No further action required.	Closed	Not a Priority for Action	Health Canada	A reserve as defined in the Indian Act	Canada Lands	Remediation	A diesel fuel spill at the nursing station in 1997 resulted in a stockpile of 500 cubic metres petroleum hydrocarbon impacted soil. An environmental site assessment in 1999 identified that leaks from several fuel storage tanks, which have since been removed, had resulted in an additional 150 cubic metres of petroleum hydrocarbon impacted soil. 650 cubic metres of impacted soil was removed in 2000 and sent to a landfarm for treatment. Site remediated.			650			PHCs (petroleum hydrocarbons):Soil	6	261	1035	2733	2814	Ontario	Kitchenuhmaykoosib Aaki 84 (Big Trout Lake)	Kenora	CA	Canada	53.8199	-89.9175	NAD83 (EPSG4269)	2005-2006	9	0	0	0	0	0	0	0	0	0	0	0	FALSE
30328001		Fort Severn	Confirmatory sampling completed. No further action required.	Closed	Not a Priority for Action	Health Canada	A reserve as defined in the Indian Act	Canada Lands	Remediation		An Environmental Site Assessment in 1998 determined 160 cubic metres of petroleum hydrocarbon contaminated soil in two areas: 1) north of the former school fuel storage facility, and 2) east of the nursing station (behind the Band Administration office in the vicinity of the former fuel storage area). The contaminated soil was excavated and treated in a landfarm. Site remediated.		160			PHCs (petroleum hydrocarbons):Soil	10	180	358	362	362	Ontario	Kenora, Unorganized	Kenora	CA	Canada	55.9882	-87.633	NAD83 (EPSG4269)	2005-2006	9	0	0	0	0	0	0	0	0	0	0	0	FALSE
58172001		God's Lake Narrows	Long term monitoring completed. No further action required.	Closed	Not a Priority for Action	Health Canada	A reserve as defined in the Indian Act	Canada Lands	Remediation		Four areas of petroleum hydrocarbon impacted soil were identified in 2001: northwest of the tank farm; west of the tank farm; south of the nursing station at the day tank; and east of the nursing station at the day tank. The fuel storage tank system has since been removed. 120 cubic metres of impacted soil was excavated in 2006 and sent to a landfarm for treatment. Site remediated.		120			PHCs (petroleum hydrocarbons):Soil	391	787	860	985	1628	Manitoba	Division No. 22, Unorganized	Churchill--Keewatinook Aski	CA	Canada	54.5503	-94.4608	NAD83 (EPSG4269)	2005-2006	6	0	0	0	0	0	0	0	0	120	0	0	FALSE
901		Nelson House	Historical review completed. No further action required.	Closed		Health Canada	A reserve as defined in the Indian Act	Canada Lands								PHCs (petroleum hydrocarbons):Soil	348	2552	2572	2685	3017	Manitoba	Nelson House 170	Churchill--Keewatinook Aski	CA	Canada	55.7946	-98.8734	NAD83 (EPSG4269)	2006-2007	3	0	0	0	0	0	0	0	0	0	0	0	TRUE
2459		Oldman River near Lethbridge	Confirmatory sampling completed. No further action required.	Closed	High Priority for Action	Environment and Climate Change Canada	A reserve as defined in the Indian Act	Canada Lands	Remediation		Assessment and potential remediation of small hydrometric equipment within the hydrometric shelter and soil surrounding the building if found to be contaminated with mercury.		1.3	0	0	Metal, metalloid, and organometallic:Not Available	111	54140	97004	116036	139448	Alberta	Lethbridge	Lethbridge	CA	Canada	49.7081	-112.874	NAD83 (EPSG4269)	2006-2007	9	0	0	0	0	0	0	0	0	0	0	0	TRUE
2715		Mcleod River above Embarras River	Confirmatory sampling completed. No further action required.	Closed	High Priority for Action	Environment and Climate Change Canada	A reserve as defined in the Indian Act	Canada Lands	Remediation		Assessment and potential remediation of small hydrometric equipment within the hydrometric shelter and soil surrounding the building if found to be contaminated with mercury.		1.3	0	0	Metal, metalloid, and organometallic:Not Available		15	74	9433	13040	Alberta	Yellowhead County	Yellowhead	CA	Canada	53.4692	-116.629	NAD83 (EPSG4269)	2006-2007	9	0	0	0	0	0	0	0	0	0	0	0	TRUE
2721		Wolf Creek at Highway No. 16A	Confirmatory sampling completed. No further action required.	Closed	High Priority for Action	Environment and Climate Change Canada	A reserve as defined in the Indian Act	Canada Lands	Remediation		Assessment and potential remediation of small hydrometric equipment within the hydrometric shelter and soil surrounding the building if found to be contaminated with mercury.		1.3	0	0	Metal, metalloid, and organometallic:Not Available	15	379	2361	11509	14740	Alberta	Yellowhead County	Yellowhead	CA	Canada	53.5981	-116.271	NAD83 (EPSG4269)	2006-2007	9	0	0	0	0	0	0	0	0	0	0	0	TRUE
2724		Groat Creek near Whitecourt	Confirmatory sampling completed. No further action required.	Closed	High Priority for Action	Environment and Climate Change Canada	A reserve as defined in the Indian Act	Canada Lands	Remediation		Assessment and potential remediation of small hydrometric equipment within the hydrometric shelter and soil surrounding the building if found to be contaminated with mercury.		1.3	0	0	Metal, metalloid, and organometallic:Not Available	1	52	361	12819	20167	Alberta	Woodlands County	Peace River--Westlock	CA	Canada	54.0325	-115.842	NAD83 (EPSG4269)	2006-2007	9	0	0	0	0	0	0	0	0	0	0	0	TRUE
2759		Saulteaux River near Spurfield	Confirmatory sampling completed. No further action required.	Closed	High Priority for Action	Environment and Climate Change Canada	A reserve as defined in the Indian Act	Canada Lands	Remediation		Assessment and potential remediation of small hydrometric equipment within the hydrometric shelter and soil surrounding the building if found to be contaminated with mercury.		1.3	0	0	Metal, metalloid, and organometallic:Not Available		15	62	339	8367	Alberta	Lesser Slave River No.124	Peace River--Westlock	CA	Canada	55.1556	-114.236	NAD83 (EPSG4269)	2006-2007	9	0	0	0	0	0	0	0	0	0	0	0	TRUE
2780		Muskeg River near Fort MacKay	Confirmatory sampling completed. No further action required.	Closed	High Priority for Action	Environment and Climate Change Canada	A reserve as defined in the Indian Act	Canada Lands	Remediation		Assessment and potential remediation of small hydrometric equipment within the hydrometric shelter and soil surrounding the building if found to be contaminated with mercury.		1.3	0	0	Metal, metalloid, and organometallic:Not Available		728	1003	1069	31891	Alberta	Wood Buffalo	Fort McMurray--Cold Lake	CA	Canada	57.1917	-111.568	NAD83 (EPSG4269)	2006-2007	9	0	0	0	0	0	0	0	0	0	0	0	TRUE
2823		Little Smoky River near Guy	Confirmatory sampling completed. No further action required.	Closed	High Priority for Action	Environment and Climate Change Canada	A reserve as defined in the Indian Act	Canada Lands	Remediation		Assessment and potential remediation of small hydrometric equipment within the hydrometric shelter and soil surrounding the building if found to be contaminated with mercury.		1.3	0	0	Metal, metalloid, and organometallic:Not Available	2	54	220	1369	12570	Alberta	Smoky River No. 130	Peace River--Westlock	CA	Canada	55.4569	-117.161	NAD83 (EPSG4269)	2006-2007	9	0	0	0	0	0	0	0	0	0	0	0	TRUE
2842		Jackpine Creek at Wadlin Lake Road	Confirmatory sampling completed. No further action required.	Closed	High Priority for Action	Environment and Climate Change Canada	A reserve as defined in the Indian Act	Canada Lands	Remediation		Assessment and potential remediation of small hydrometric equipment within the hydrometric shelter and soil surrounding the building if found to be contaminated with mercury.		1.3	0	0	Metal, metalloid, and organometallic:Not Available		14	98	1147	9675	Alberta	Mackenzie County	Peace River--Westlock	CA	Canada	58.1931	-115.747	NAD83 (EPSG4269)	2006-2007	9	0	0	0	0	0	0	0	0	0	0	0	TRUE
24330		Pine River Entrance Range - Minor Shore Light and Battery House	Initial testing completed. Detailed testing underway.	Active	Insufficient Information	Fisheries and Oceans Canada	A reserve as defined in the Indian Act	Canada Lands	Other	N/A	N/A		0	0	0	Metal, metalloid, and organometallic:Soil	19	580	1061	1465	3946	Manitoba	Pine Creek 66A	Dauphin--Swan River--Neepawa	CA	Canada	52.0194	-100.149	NAD83 (EPSG4269)	2018-2019	4	0	0	0	0	0	0	0	0	0	0	0	FALSE
C7012001		DEW-Line - PIN-1 Clinton Point	Confirmatory sampling completed. Long term monitoring underway.	Active	High Priority for Action	National Defence	A reserve as defined in the Indian Act	Canada Lands	Remediation, Periodic Monitoring				4547	0	0	PHCs (petroleum hydrocarbons):Soil; Metal, metalloid, and organometallic:Soil; PCBs (Polychlorinated Biphenyl) and PCDD/Fs (polychlorinated dibenzo-p-dioxin/dibenzofuran):Soil						Northwest Territories	Region 1, Unorganized	Northwest Territories	CA	Canada	69.58	-120.798	NAD83 (EPSG4269)	2018-2019	9	0	139675	0	0	0	0	0	0	0	0	0	FALSE
427		617 - Tl'azt'en Nation - 07567 - DZITLINE LEE 9 - 7000059195	Initial testing completed. Detailed testing underway.	Active	Insufficient Information	Indigenous Services Canada	A reserve as defined in the Indian Act	Canada Lands	Additional assessment				50	0.5	35	PHCs (petroleum hydrocarbons):Soil; BTEXs (benzene, toluene, ethylbenzene, and xylene):Soil; Metal, metalloid, and organometallic:Soil	3	9	9	9	576	British Columbia	Dzitline Lee 9	Skeena--Bulkley Valley	CA	Canada	54.8768	-125.137	NAD83 (EPSG4269)	2019-2020	4	0	0	0	0	0	0	0	0	0	0	0	FALSE
432		448 - Dene Tha' - 06671 - HAY LAKE 209 - 6000020195	Remediation / risk management completed. Confirmatory sampling underway.	Active	Not a Priority for Action	Indigenous Services Canada	A reserve as defined in the Indian Act	Canada Lands	Additional assessment				2000	0	0	Metal, metalloid, and organometallic:Soil	11	582	981	981	1776	Alberta	Hay Lake 209	Grande Prairie--Mackenzie	CA	Canada	58.7323	-118.708	NAD83 (EPSG4269)	2019-2020	8	0	0	0	0	0	0	0	0	0	0	0	FALSE
446		642 - Cowichan - 06799 - COWICHAN 1 - 7000127498	Confirmatory sampling completed. Long term monitoring underway.	Active	Not a Priority for Action	Indigenous Services Canada	A reserve as defined in the Indian Act	Canada Lands	Containment, Remediation, Periodic Monitoring, Additional assessment				62000	0	0	PAHs (polycyclic aromatic hydrocarbon):Soil; Metal, metalloid, and organometallic:Groundwater, Soil	241	18271	41881	136546	630676	British Columbia	Cowichan	Cowichan--Malahat--Langford	CA	Canada	48.7522	-123.694	NAD83 (EPSG4269)	2019-2020	9	0	0	0	0	0	0	0	0	0	0	0	FALSE
458		183 - Eabametoong First Nation - 06296 - FORT HOPE 64 - 3000025795	Remedial action plan completed. Remediation / risk management underway.	Active	High Priority for Action	Indigenous Services Canada	A reserve as defined in the Indian Act	Canada Lands	Additional assessment				5763	0	0	PHCs (petroleum hydrocarbons):Groundwater, Soil	11	195	620	1088	1088	Ontario	Fort Hope 64	Kenora	CA	Canada	51.5605	-87.8997	NAD83 (EPSG4269)	2019-2020	7	0	148114	0	0	0	125897	0	0	0	0	0	FALSE
469		581 - Seabird Island - 08073 - SEABIRD ISLAND - 0902096405	Detailed testing completed. Remedial action plan under development.	Active	Medium Priority for Action	Indigenous Services Canada	A reserve as defined in the Indian Act	Canada Lands	Additional assessment, Other				10	0	0	Metal, metalloid, and organometallic:Groundwater, Soil	112	1301	9121	72982	204902	British Columbia	Seabird Island	Mission--Matsqui--Fraser Canyon	CA	Canada	49.2764	-121.704	NAD83 (EPSG4269)	2019-2020	6	0	0	0	0	0	0	0	0	0	0	0	FALSE
480		654 - Tsawout First Nation - 06832 - EAST SAANICH 2 - 0902108605	Detailed testing completed. Remediation / risk management planned.	Active	Insufficient Information	Indigenous Services Canada	A reserve as defined in the Indian Act	Canada Lands	Remediation, Additional assessment, Other				0	0	0	Metal, metalloid, and organometallic:Sediment	3291	24318	67669	438881	555261	British Columbia	East Saanich 2	Saanich--Gulf Islands	CA	Canada	48.5937	-123.391	NAD83 (EPSG4269)	2019-2020	5	0	0	0	0	0	0	0	0	0	0	0	FALSE
550		581 - Seabird Island - 08073 - SEABIRD ISLAND - 0901498804	Detailed testing completed. Remedial action plan under development.	Active	Medium Priority for Action	Indigenous Services Canada	A reserve as defined in the Indian Act	Canada Lands	Periodic Monitoring, Other				0	0	1.11	PHCs (petroleum hydrocarbons):Soil; Metal, metalloid, and organometallic:Groundwater	83	1245	9115	74451	204752	British Columbia	Kent	Mission--Matsqui--Fraser Canyon	CA	Canada	49.2716	-121.699	NAD83 (EPSG4269)	2019-2020	6	0	0	0	0	0	0	0	0	0	0	0	FALSE
551		670 - Skidegate - 07690 - SKIDEGATE 1 - 0902242405	Detailed testing completed. Remediation / risk management planned.	Active	Insufficient Information	Indigenous Services Canada	A reserve as defined in the Indian Act	Canada Lands	Additional assessment				0	0	0	PHCs (petroleum hydrocarbons):Soil; PAHs (polycyclic aromatic hydrocarbon):Soil	266	1444	2957	3647	4632	British Columbia	Skidegate 1	Skeena--Bulkley Valley	CA	Canada	53.2656	-131.991	NAD83 (EPSG4269)	2019-2020	5	0	0	0	0	0	0	0	0	0	0	0	FALSE
613		466 - Kehewin Cree Nation - 06717 - KEHEWIN 123 - 6000017695	Initial testing completed. Detailed testing underway.	Active		Indigenous Services Canada	A reserve as defined in the Indian Act	Canada Lands	Additional assessment				6000	0	0	PHCs (petroleum hydrocarbons):Soil; PAHs (polycyclic aromatic hydrocarbon):Soil	37	827	1497	17051	37189	Alberta	Kehewin 123	Lakeland	CA	Canada	54.0897	-110.825	NAD83 (EPSG4269)	2019-2020	3	0	0	0	0	0	0	0	0	0	0	0	FALSE
631		221 - Chapleau Cree First Nation - 06153 - CHAPLEAU 75 - 3000032595	Initial testing completed. Detailed testing underway.	Active	Low Priority for Action	Indigenous Services Canada	A reserve as defined in the Indian Act	Canada Lands	Additional assessment, Other				1	0	0	PHCs (petroleum hydrocarbons):Soil	27	2109	2250	2250	2250	Ontario	Chapleau 75	Algoma--Manitoulin--Kapuskasing	CA	Canada	47.8499	-83.3695	NAD83 (EPSG4269)	2019-2020	4	0	0	0	0	0	0	0	0	0	0	0	FALSE
648		458 - Bigstone Cree Nation - 06694 - WABASCA 166C - 0700531402	Initial testing completed. Detailed testing underway.	Active		Indigenous Services Canada	A reserve as defined in the Indian Act	Canada Lands	Additional assessment				6000	0	0		21	288	2408	3055	3819	Alberta	Wabasca 166D	Fort McMurray--Cold Lake	CA	Canada	55.8905	-113.823	NAD83 (EPSG4269)	2019-2020	3	0	0	0	0	0	0	0	0	0	0	0	FALSE
4540		578 - Sumas First Nation - 08061 - UPPER SUMAS 6 - 0902474805	Detailed testing completed. Remedial action plan under development.	Active	Medium Priority for Action	Indigenous Services Canada	A reserve as defined in the Indian Act	Canada Lands	Additional assessment				7200	0	0	PHCs (petroleum hydrocarbons):Soil; Metal, metalloid, and organometallic:Groundwater, Soil	458	29693	94517	290523	1126915	British Columbia	Upper Sumas 6	Abbotsford	CA	Canada	49.0606	-122.199	NAD83 (EPSG4269)	2019-2020	6	0	0	0	0	0	0	0	0	0	0	0	FALSE
5225		79 - Atikamekw d'Opitciwan - 06105 - OBEDJIWAN 28 - 0302543305	Detailed testing completed. Remediation / risk management planned.	Active	High Priority for Action	Indigenous Services Canada	A reserve as defined in the Indian Act	Canada Lands	Additional assessment				726	0	0	PHCs (petroleum hydrocarbons):Soil; BTEXs (benzene, toluene, ethylbenzene, and xylene):Groundwater; Metal, metalloid, and organometallic:Groundwater	459	2086	2086	2086	2086	Quebec	Obedjiwan	Saint-Maurice--Champlain	CA	Canada	48.6569	-74.937	NAD83 (EPSG4269)	2019-2020	5	0	10546	0	0	0	8964	0	0	0	0	0	FALSE
5696		268 - Kinonjeoshtegon First Nation - 06371 - JACKHEAD 43 - 0502590405	Remediation / risk management completed. Confirmatory sampling underway.	Active	Medium Priority for Action	Indigenous Services Canada	A reserve as defined in the Indian Act	Canada Lands	Other				1842	0	0	PHCs (petroleum hydrocarbons):Soil	44	206	206	206	893	Manitoba	Jackhead 43	Churchill--Keewatinook Aski	CA	Canada	51.9189	-97.3108	NAD83 (EPSG4269)	2019-2020	8	0	0	0	0	0	0	0	0	0	0	0	FALSE
5722		300 - Red Sucker Lake - 06467 - RED SUCKER LAKE 1976 - 0502593005	Remedial action plan completed. Remediation / risk management underway.	Active	High Priority for Action	Indigenous Services Canada	A reserve as defined in the Indian Act	Canada Lands	Remediation, Additional assessment				3340	0.36	0	PHCs (petroleum hydrocarbons):Groundwater, Surface soil, Soil; BTEXs (benzene, toluene, ethylbenzene, and xylene):Groundwater, Surface soil, Soil	318	674	674	674	674	Manitoba	Red Sucker Lake 1976	Churchill--Keewatinook Aski	CA	Canada	54.1578	-93.5681	NAD83 (EPSG4269)	2019-2020	7	0	0	0	0	0	0	0	0	0	0	0	FALSE
5736		317 - Northlands Denesuline First Nation - 06468 - LAC BROCHET 197A - 0502594405	Initial testing completed. Detailed testing underway.	Active	Medium Priority for Action	Indigenous Services Canada	A reserve as defined in the Indian Act	Canada Lands	Remediation, Other				2350	0	0	PHCs (petroleum hydrocarbons):Surface soil; PAHs (polycyclic aromatic hydrocarbon):Surface soil	261	727	727	727	727	Manitoba	Lac Brochet 197A	Churchill--Keewatinook Aski	CA	Canada	58.6139	-101.494	NAD83 (EPSG4269)	2019-2020	4	0	0	0	0	0	0	0	0	0	0	0	FALSE
6202		560 - Kwikwetlem First Nation - 08010 - COQUITLAM 2 - 7000046894	Initial testing completed. Detailed testing underway.	Active	Insufficient Information	Indigenous Services Canada	A reserve as defined in the Indian Act	Canada Lands	Additional assessment				0	0	0	Metal, metalloid, and organometallic:Soil	2954	145455	496431	2057480	2840591	British Columbia	Coquitlam 2	Coquitlam--Port Coquitlam	CA	Canada	49.2471	-122.795	NAD83 (EPSG4269)	2019-2020	4	0	0	0	0	0	0	0	0	0	0	0	FALSE
6206		557 - Lil'wat Nation - 07996 - MOUNT CURRIE 1 - 7000032194	Initial testing completed. Detailed testing underway.	Active		Indigenous Services Canada	A reserve as defined in the Indian Act	Canada Lands					0	0	0		79	1509	3778	6895	19096	British Columbia	Mount Currie	West Vancouver--Sunshine Coast--Sea to Sky Country	CA	Canada	50.3085	-122.721	NAD83 (EPSG4269)	2019-2020	3	0	0	0	0	0	0	0	0	0	0	0	FALSE
6225		595 - Tsal'alh - 08154 - MISSION 5 - 7000010494	Remedial action plan completed. Remediation / risk management underway.	Active	Low Priority for Action	Indigenous Services Canada	A reserve as defined in the Indian Act	Canada Lands	Additional assessment				0	0.4	0	PHCs (petroleum hydrocarbons):Surface soil, Soil	30	117	256	2577	5784	British Columbia	Mission 5	Mission--Matsqui--Fraser Canyon	CA	Canada	50.7045	-122.28	NAD83 (EPSG4269)	2019-2020	7	0	0	0	0	0	0	0	0	0	0	0	FALSE
6259		662 - Ditidaht - 06899 - MALACHAN 11 - 7000091597	Initial testing completed. Detailed testing underway.	Active		Indigenous Services Canada	A reserve as defined in the Indian Act	Canada Lands	Other				0	0	0	PHCs (petroleum hydrocarbons):Other medium; PAHs (polycyclic aromatic hydrocarbon):Other medium	159	186	261	972	18556	British Columbia	Malachan 11	Cowichan--Malahat--Langford	CA	Canada	48.8074	-124.67	NAD83 (EPSG4269)	2019-2020	3	0	0	0	0	0	0	0	0	0	0	0	FALSE
6293		151 - Northwest Angle No.33 - 06272 - NORTHWEST ANGLE 33B - 3000013495	Detailed testing completed. Remediation / risk management planned.	Active	Insufficient Information	Indigenous Services Canada	A reserve as defined in the Indian Act	Canada Lands	Additional assessment				1	0	0	PHCs (petroleum hydrocarbons):Soil	13	104	170	599	3351	Ontario	Northwest Angle 33B	Kenora	CA	Canada	49.3666	-95.0281	NAD83 (EPSG4269)	2019-2020	5	0	0	0	0	0	0	0	0	0	0	0	FALSE
6404		531 - Gitanmaax - 06755 - GITANMAAX 1 - 7000099898	Detailed testing completed. Remediation / risk management planned.	Active	High Priority for Action	Indigenous Services Canada	A reserve as defined in the Indian Act	Canada Lands	Additional assessment, Other				6000	0	0	PHCs (petroleum hydrocarbons):Groundwater, Soil; BTEXs (benzene, toluene, ethylbenzene, and xylene):Soil; PAHs (polycyclic aromatic hydrocarbon):Groundwater, Soil	316	1788	2616	3871	6950	British Columbia	Hazelton	Skeena--Bulkley Valley	CA	Canada	55.2536	-127.67	NAD83 (EPSG4269)	2019-2020	5	0	18000	0	0	0	15300	0	0	0	0	0	FALSE
6415		662 - Ditidaht - 06899 - MALACHAN 11 - 7000128398	Initial testing completed. Detailed testing underway.	Active	Medium Priority for Action	Indigenous Services Canada	A reserve as defined in the Indian Act	Canada Lands	Additional assessment				0	0	0	PHCs (petroleum hydrocarbons):Surface water, Groundwater, Surface soil, Soil; BTEXs (benzene, toluene, ethylbenzene, and xylene):Surface water, Groundwater, Surface soil, Soil; PAHs (polycyclic aromatic hydrocarbon):Surface water, Groundwater, Surface soil, Soil; Metal, metalloid, and organometallic:Surface water, Groundwater, Surface soil, Soil	131	188	267	978	16093	British Columbia	Cowichan Valley F	Cowichan--Malahat--Langford	CA	Canada	48.8025	-124.663	NAD83 (EPSG4269)	2019-2020	4	0	0	0	0	0	0	0	0	0	0	0	FALSE
6433		222 - Temagami First Nation - 06154 - BEAR ISLAND 1 - 3000042696	Detailed testing completed. Remediation / risk management planned.	Active	High Priority for Action	Indigenous Services Canada	A reserve as defined in the Indian Act	Canada Lands	Additional assessment				1	0	0	PHCs (petroleum hydrocarbons):Soil; PAHs (polycyclic aromatic hydrocarbon):Soil	74	202	296	818	3539	Ontario	Bear Island 1	Nipissing--Timiskaming	CA	Canada	46.9764	-80.0759	NAD83 (EPSG4269)	2019-2020	4	8556	0	0	0	6844	0	0	0	0	0	0	FALSE
6474		542 - Saulteau First Nations - 06949 - EAST MOBERLY LAKE 169 - 7000102398	Initial testing completed. Detailed testing underway.	Active		Indigenous Services Canada	A reserve as defined in the Indian Act	Canada Lands	Additional assessment				0	0	0	PHCs (petroleum hydrocarbons):Soil; PAHs (polycyclic aromatic hydrocarbon):Soil	31	386	507	4589	6405	British Columbia	East Moberly Lake 169	Prince George--Peace River--Northern Rockies	CA	Canada	55.8353	-121.655	NAD83 (EPSG4269)	2019-2020	3	0	0	0	0	0	0	0	0	0	0	0	FALSE
6483		218 - Dokis - 06150 - DOKIS 9 - 3000034195	Initial testing completed. Detailed testing underway.	Active		Indigenous Services Canada	A reserve as defined in the Indian Act	Canada Lands	Additional assessment				0	0	0	PHCs (petroleum hydrocarbons):Soil; PAHs (polycyclic aromatic hydrocarbon):Soil	6	136	554	11085	138181	Ontario	Dokis 9	Parry Sound--Muskoka	CA	Canada	46.1298	-80.0333	NAD83 (EPSG4269)	2019-2020	3	0	0	0	0	0	0	0	0	0	0	0	FALSE
6517		544 - Prophet River First Nation - 06950 - PROPHET RIVER 4 - 7000102898	Initial testing completed. Detailed testing underway.	Active		Indigenous Services Canada	A reserve as defined in the Indian Act	Canada Lands	Additional assessment				0	0	0	PHCs (petroleum hydrocarbons):Soil; PAHs (polycyclic aromatic hydrocarbon):Soil	32	106	106	139	289	British Columbia	Prophet River 4	Prince George--Peace River--Northern Rockies	CA	Canada	58.0922	-122.69	NAD83 (EPSG4269)	2019-2020	3	0	0	0	0	0	0	0	0	0	0	0	FALSE
6530		531 - Gitanmaax - 06755 - GITANMAAX 1 - 7000099998	Initial testing completed. Detailed testing underway.	Active		Indigenous Services Canada	A reserve as defined in the Indian Act	Canada Lands	Additional assessment				6000	0	0	PHCs (petroleum hydrocarbons):Soil; PAHs (polycyclic aromatic hydrocarbon):Soil	183	1901	2699	3837	6946	British Columbia	Kitimat-Stikine B	Skeena--Bulkley Valley	CA	Canada	55.259	-127.658	NAD83 (EPSG4269)	2019-2020	3	0	0	0	0	0	0	0	0	0	0	0	FALSE
6572		535 - Gitsegukla - 06772 - GITSEGUKLA 1 - 7000100298	Initial testing completed. Detailed testing underway.	Active		Indigenous Services Canada	A reserve as defined in the Indian Act	Canada Lands	Additional assessment				6000	0	0	PHCs (petroleum hydrocarbons):Soil; PAHs (polycyclic aromatic hydrocarbon):Soil	89	477	519	3694	7998	British Columbia	Gitsegukla 1	Skeena--Bulkley Valley	CA	Canada	55.0878	-127.823	NAD83 (EPSG4269)	2019-2020	3	0	0	0	0	0	0	0	0	0	0	0	FALSE
6601		298 - St. Theresa Point - 09147 - ST THERESA POINT - 4000038700	Remediation / risk management completed. Confirmatory sampling underway.	Active	High Priority for Action	Indigenous Services Canada	A reserve as defined in the Indian Act	Canada Lands	Remediation				13681	0	0	PHCs (petroleum hydrocarbons):Soil	53	220	1304	7152	7492	Manitoba	St. Theresa Point	Churchill--Keewatinook Aski	CA	Canada	53.8317	-94.8493	NAD83 (EPSG4269)	2019-2020	8	0	47500	0	0	0	40375	0	0	0	0	0	FALSE
6612		611 - Lheidli T'enneh - 07477 - FORT GEORGE 2 - 0902658806	Detailed testing completed. Remediation / risk management planned.	Active	Medium Priority for Action	Indigenous Services Canada	A reserve as defined in the Indian Act	Canada Lands	Additional assessment				15	0	0	PHCs (petroleum hydrocarbons):Surface soil; PAHs (polycyclic aromatic hydrocarbon):Surface soil	63	486	3232	82362	87236	British Columbia	Fort George (Shelley) 2	Prince George--Peace River--Northern Rockies	CA	Canada	54.0156	-122.626	NAD83 (EPSG4269)	2019-2020	5	0	0	0	0	0	0	0	0	0	0	0	FALSE
6711		656 - Songhees Nation - 06839 - NEW SONGHEES 1A - 0902738106	Initial testing completed. Detailed testing underway.	Active		Indigenous Services Canada	A reserve as defined in the Indian Act	Canada Lands	Additional assessment				0	0	0	PHCs (petroleum hydrocarbons):Surface water; PAHs (polycyclic aromatic hydrocarbon):Surface water; Metal, metalloid, and organometallic:Surface water	5939	127248	324537	418522	527760	British Columbia	New Songhees 1A	Esquimalt--Saanich--Sooke	CA	Canada	48.4458	-123.424	NAD83 (EPSG4269)	2019-2020	3	0	0	0	0	0	0	0	0	0	0	0	FALSE
6841		5 - Esgenoopetitj First Nation - 06006 - ESGENOÔPETITJ INDIAN RESERVE NO. 14 - 0203131306	Initial testing completed. Detailed testing underway.	Active	Not a Priority for Action	Indigenous Services Canada	A reserve as defined in the Indian Act	Canada Lands	Additional assessment				5000	0	0	BTEXs (benzene, toluene, ethylbenzene, and xylene):Soil; PAHs (polycyclic aromatic hydrocarbon):Soil; Metal, metalloid, and organometallic:Groundwater; Other inorganics:Soil; Other Physical/Chemical (pH, temperature, dissolved solids, turbidity, etc.):Groundwater	242	2641	5360	17100	72688	New Brunswick	Esgenoôpetitj 14	Miramichi--Grand Lake	CA	Canada	47.2359	-65.1416	NAD83 (EPSG4269)	2019-2020	4	0	0	0	0	0	0	0	0	0	0	0	FALSE
6880		543 - Fort Nelson First Nation - 06952 - FORT NELSON 2 - 0903250907	Initial testing completed. Detailed testing underway.	Active		Indigenous Services Canada	A reserve as defined in the Indian Act	Canada Lands	Additional assessment				0	0	0	Metal, metalloid, and organometallic:Surface soil	15	301	4159	4366	4706	British Columbia	Fort Nelson 2	Prince George--Peace River--Northern Rockies	CA	Canada	58.753	-122.646	NAD83 (EPSG4269)	2019-2020	3	0	0	0	0	0	0	0	0	0	0	0	FALSE
6890		167 - Moravian of the Thames - 06189 - MORAVIAN 47 - 3000010994	Detailed testing completed. Remediation / risk management planned.	Active	Medium Priority for Action	Indigenous Services Canada	A reserve as defined in the Indian Act	Canada Lands	Additional assessment				30	0	0	PHCs (petroleum hydrocarbons):Soil; PAHs (polycyclic aromatic hydrocarbon):Soil	98	797	4256	24845	167026	Ontario	Moravian 47	Chatham-Kent--Leamington	CA	Canada	42.564	-81.8739	NAD83 (EPSG4269)	2019-2020	5	0	0	0	0	0	0	0	0	0	0	0	FALSE
6908		541 - Wuikinuxv Nation - 07900 - KATIT 1 - 0903284807	Remediation / risk management completed. Confirmatory sampling underway.	Active	High Priority for Action	Indigenous Services Canada	A reserve as defined in the Indian Act	Canada Lands	Other				262	0	0	PHCs (petroleum hydrocarbons):Surface soil; PAHs (polycyclic aromatic hydrocarbon):Surface soil	18	99	99	99	99	British Columbia	Katit 1	North Island--Powell River	CA	Canada	51.681	-127.235	NAD83 (EPSG4269)	2019-2020	8	0	0	0	0	0	0	0	0	0	0	0	FALSE
6926		668 - Ucluelet First Nation - 06941 - CLAKAMUCUS 2 - 0903350807	Detailed testing completed. Remediation / risk management planned.	Active	Medium Priority for Action	Indigenous Services Canada	A reserve as defined in the Indian Act	Canada Lands	Remediation				6000	0	0	PHCs (petroleum hydrocarbons):Surface soil; PAHs (polycyclic aromatic hydrocarbon):Surface soil		807	3003	3761	8359	British Columbia	Alberni-Clayoquot C	Courtenay--Alberni	CA	Canada	48.9833	-125.583	NAD83 (EPSG4269)	2019-2020	5	0	0	0	0	0	0	0	0	0	0	0	FALSE
6932		569 - Semiahmoo - 08047 - SEMIAHMOO - 0903374908	Remedial action plan completed. Remediation / risk management underway.	Active	Medium Priority for Action	Indigenous Services Canada	A reserve as defined in the Indian Act	Canada Lands	Remediation				6000	0	0	PHCs (petroleum hydrocarbons):Groundwater, Soil; BTEXs (benzene, toluene, ethylbenzene, and xylene):Soil; PAHs (polycyclic aromatic hydrocarbon):Groundwater, Soil; Metal, metalloid, and organometallic:Groundwater, Soil	6336	82569	146761	978428	2835443	British Columbia	Semiahmoo	South Surrey--White Rock	CA	Canada	49.0161	-122.782	NAD83 (EPSG4269)	2019-2020	7	0	1800000	0	0	0	1545000	0	0	0	0	0	FALSE
7153		317 - Northlands Denesuline First Nation - 06468 - LAC BROCHET 197A - 0503626208	Initial testing completed. Detailed testing underway.	Active	Medium Priority for Action	Indigenous Services Canada	A reserve as defined in the Indian Act	Canada Lands	Additional assessment				12000	0	0	PHCs (petroleum hydrocarbons):Surface soil; PAHs (polycyclic aromatic hydrocarbon):Surface soil	168	727	727	727	727	Manitoba	Division No. 23, Unorganized	Churchill--Keewatinook Aski	CA	Canada	58.6225	-101.471	NAD83 (EPSG4269)	2019-2020	4	0	0	0	0	0	0	0	0	0	0	0	FALSE
7277		394 - Canoe Lake Cree First Nation - 06581 - CANOE LAKE 165 - 0603847708	Initial testing completed. Detailed testing underway.	Active	Low Priority for Action	Indigenous Services Canada	A reserve as defined in the Indian Act	Canada Lands	Remediation				15	0	0	PAHs (polycyclic aromatic hydrocarbon):Groundwater; Metal, metalloid, and organometallic:Groundwater; Other Physical/Chemical (pH, temperature, dissolved solids, turbidity, etc.):Groundwater	86	794	1128	1260	3369	Saskatchewan	Canoe Lake 165	Desnethé--Missinippi--Churchill River	CA	Canada	55.1229	-108.17	NAD83 (EPSG4269)	2019-2020	4	0	0	0	0	0	0	0	0	0	0	0	FALSE
7293		397 - Ministikwan Lake Cree Nation - 06590 - MINISTIKWAN 161 - 0603861608	Initial testing completed. Detailed testing underway.	Active	Low Priority for Action	Indigenous Services Canada	A reserve as defined in the Indian Act	Canada Lands	Periodic Monitoring, Additional assessment				15	0	0	Metal, metalloid, and organometallic:Groundwater, Soil	22	180	441	1557	11993	Saskatchewan	Ministikwan 161	Desnethé--Missinippi--Churchill River	CA	Canada	54.0525	-109.589	NAD83 (EPSG4269)	2019-2020	4	0	0	0	0	0	0	0	0	0	0	0	FALSE
7307		79 - Atikamekw d'Opitciwan - 06105 - OBEDJIWAN 28 - 0303903608	Remediation / risk management completed. Confirmatory sampling underway.	Active	High Priority for Action	Indigenous Services Canada	A reserve as defined in the Indian Act	Canada Lands	Remediation				1875	0	0	PHCs (petroleum hydrocarbons):Groundwater, Soil	352	2086	2086	2086	2086	Quebec	Obedjiwan	Saint-Maurice--Champlain	CA	Canada	48.6543	-74.9419	NAD83 (EPSG4269)	2019-2020	8	0	0	0	0	0	0	0	0	0	0	0	FALSE
7335		70 - Mohawks of Kahnawá:ke - 06097 - KAHNAWAKE NO.14 - 0303959608	Initial testing completed. Detailed testing underway.	Active	Medium Priority for Action	Indigenous Services Canada	A reserve as defined in the Indian Act	Canada Lands	Other				0	70	0	PHCs (petroleum hydrocarbons):Soil; Metal, metalloid, and organometallic:Groundwater, Soil		116038	569206	2967367	4588823	Quebec	Kahnawake	La Prairie	CA	Canada	45.3952	-73.6254	NAD83 (EPSG4269)	2019-2020	4	0	0	0	0	0	0	0	0	0	0	0	FALSE
7379		597 - Penticton - 07397 - PENTICTON 1 - 0904005708	Initial testing completed. Detailed testing underway.	Active		Indigenous Services Canada	A reserve as defined in the Indian Act	Canada Lands					5030	0	0	PAHs (polycyclic aromatic hydrocarbon):Soil; Metal, metalloid, and organometallic:Soil	1483	37483	45386	66276	279305	British Columbia	Penticton 1	South Okanagan--West Kootenay	CA	Canada	49.4833	-119.607	NAD83 (EPSG4269)	2019-2020	3	0	0	0	0	0	0	0	0	0	0	0	FALSE
7486		394 - Canoe Lake Cree First Nation - 06581 - CANOE LAKE 165 - 0604065708	Initial testing completed. Detailed testing underway.	Active	Low Priority for Action	Indigenous Services Canada	A reserve as defined in the Indian Act	Canada Lands	Periodic Monitoring				15	0	0	PAHs (polycyclic aromatic hydrocarbon):Groundwater; Metal, metalloid, and organometallic:Groundwater	68	782	1136	1260	3369	Saskatchewan	Canoe Lake 165	Desnethé--Missinippi--Churchill River	CA	Canada	55.12	-108.17	NAD83 (EPSG4269)	2019-2020	4	0	0	0	0	0	0	0	0	0	0	0	FALSE
7567		394 - Canoe Lake Cree First Nation - 06581 - CANOE LAKE 165 - 0604108008	Initial testing completed. Detailed testing underway.	Active	Low Priority for Action	Indigenous Services Canada	A reserve as defined in the Indian Act	Canada Lands	Periodic Monitoring				15	0	0	PHCs (petroleum hydrocarbons):Groundwater	42	551	1016	1262	3369	Saskatchewan	Canoe Lake 165	Desnethé--Missinippi--Churchill River	CA	Canada	55.1689	-108.153	NAD83 (EPSG4269)	2019-2020	4	0	0	0	0	0	0	0	0	0	0	0	FALSE
7618		549 - Tsleil-Waututh Nation - 07903 - BURRARD INLET 3 - 0904279909	Initial testing completed. Detailed testing underway.	Active	Medium Priority for Action	Indigenous Services Canada	A reserve as defined in the Indian Act	Canada Lands	Periodic Monitoring, Additional assessment				0	0	0	PHCs (petroleum hydrocarbons):Groundwater; BTEXs (benzene, toluene, ethylbenzene, and xylene):Soil; PAHs (polycyclic aromatic hydrocarbon):Groundwater; Metal, metalloid, and organometallic:Surface soil	4707	104167	568348	2118996	2758152	British Columbia	Burrard Inlet 3	Burnaby North--Seymour	CA	Canada	49.3108	-122.985	NAD83 (EPSG4269)	2019-2020	4	0	0	0	0	0	0	0	0	0	0	0	FALSE
7683		728 - Yekooche First Nation - 07556 - YE KOO CHE 3 - 0904427809	Remediation / risk management completed. Confirmatory sampling underway.	Active	Medium Priority for Action	Indigenous Services Canada	A reserve as defined in the Indian Act	Canada Lands	Other				6.3	0	0	PHCs (petroleum hydrocarbons):Surface soil	66	87	87	569	2964	British Columbia	Ye Koo Che 3	Skeena--Bulkley Valley	CA	Canada	54.5997	-125.075	NAD83 (EPSG4269)	2019-2020	8	0	0	0	0	0	0	0	0	0	0	0	FALSE
7697		561 - Douglas - 08012 - TIPELLA 7 - 0904491909	Remediation / risk management completed. Confirmatory sampling underway.	Active	Medium Priority for Action	Indigenous Services Canada	A reserve as defined in the Indian Act	Canada Lands	Remediation				250	0	0	Metal, metalloid, and organometallic:Groundwater, Soil	15	103	174	680	3074	British Columbia	Fraser Valley C	Mission--Matsqui--Fraser Canyon	CA	Canada	49.7563	-122.201	NAD83 (EPSG4269)	2019-2020	8	0	0	0	0	0	0	0	0	0	0	0	FALSE
7713		562 - Skatin Nations - 08016 - SKOOKUMCHUCK 4A - 0904501809	Remediation / risk management completed. Confirmatory sampling underway.	Active	Medium Priority for Action	Indigenous Services Canada	A reserve as defined in the Indian Act	Canada Lands	Remediation				550	0	0	PHCs (petroleum hydrocarbons):Soil	22	112	192	753	15626	British Columbia	Fraser Valley C	Mission--Matsqui--Fraser Canyon	CA	Canada	49.934	-122.401	NAD83 (EPSG4269)	2019-2020	8	0	39449.8	0	0	0	29920	0	0	0	0	0	FALSE
