## Supplemental Excel File for "Contaminated Sites and Indigenous Peoples in Canada and the United States: A Scoping Review" (part 3 of 3)

### Sheet: Excel Table S3 (continued)
Excel Table S3: Canadian Federal Contaminated Sites Inventory (FCSI)
7724		642 - Cowichan - 06799 - COWICHAN 1 - 0904513609	Detailed testing completed. Remedial action plan under development.	Active	Medium Priority for Action	Indigenous Services Canada	A reserve as defined in the Indian Act	Canada Lands	Remediation, Additional assessment				4000	0	0	PHCs (petroleum hydrocarbons):Groundwater, Soil; PAHs (polycyclic aromatic hydrocarbon):Groundwater, Soil; Metal, metalloid, and organometallic:Groundwater, Soil	880	24058	43556	138674	644351	British Columbia	Cowichan	Cowichan--Malahat--Langford	CA	Canada	48.7717	-123.675	NAD83 (EPSG4269)	2019-2020	6	0	0	0	0	0	0	0	0	0	0	0	FALSE
7733		346 - Red Pheasant - 06485 - RED PHEASANT 108 - 0604549609	Initial testing completed. Detailed testing underway.	Active		Indigenous Services Canada	A reserve as defined in the Indian Act	Canada Lands					10	0	0		16	327	924	2155	27332	Saskatchewan	Red Pheasant 108	Battlefords--Lloydminster	CA	Canada	52.5051	-108.127	NAD83 (EPSG4269)	2019-2020	3	0	0	0	0	0	0	0	0	0	0	0	FALSE
7800		270 - Little Grand Rapids - 06376 - LITTLE GRAND RAPIDS 14 - 0504677610	Detailed testing completed. Remediation / risk management planned.	Active	Medium Priority for Action	Indigenous Services Canada	A reserve as defined in the Indian Act	Canada Lands	Additional assessment				1	0	0	PAHs (polycyclic aromatic hydrocarbon):Soil	100	769	848	1119	1119	Manitoba	Little Grand Rapids 14	Churchill--Keewatinook Aski	CA	Canada	52.015	-95.4577	NAD83 (EPSG4269)	2019-2020	5	0	0	0	0	0	0	0	0	0	0	0	TRUE
7807		575 - Tzeachten - 08058 - TZEACHTEN 13 - 0903312907	Initial testing completed. Detailed testing underway.	Active	Medium Priority for Action	Indigenous Services Canada	A reserve as defined in the Indian Act	Canada Lands	Additional assessment				1	0	0	PHCs (petroleum hydrocarbons):Surface soil; BTEXs (benzene, toluene, ethylbenzene, and xylene):Soil; PAHs (polycyclic aromatic hydrocarbon):Surface soil	2595	46031	86441	144767	403968	British Columbia	Tzeachten 13	Chilliwack--Hope	CA	Canada	49.1182	-121.94	NAD83 (EPSG4269)	2019-2020	4	0	0	0	0	0	0	0	0	0	0	0	FALSE
7835		56 - Waswanipi - 06131 - WASWANIPI - 2000021596	Initial testing completed. Detailed testing underway.	Active	Medium Priority for Action	Indigenous Services Canada	A reserve as defined in the Indian Act	Canada Lands	Other				1600	0	0	PHCs (petroleum hydrocarbons):Soil; Metal, metalloid, and organometallic:Soil	3	198	612	1528	1763	Quebec	Waswanipi	Abitibi--Baie-James--Nunavik--Eeyou	CA	Canada	49.695	-75.9689	NAD83 (EPSG4269)	2019-2020	4	0	0	0	0	0	0	0	0	0	0	0	FALSE
7919		266 - Berens River - 06368 - BERENS RIVER 13 - MB04795910	Detailed testing completed. Remediation / risk management planned.	Active	Medium Priority for Action	Indigenous Services Canada	A reserve as defined in the Indian Act	Canada Lands	Other				0	0.91	0	Metal, metalloid, and organometallic:Groundwater	113	963	1128	1128	1128	Manitoba	Berens River 13	Churchill--Keewatinook Aski	CA	Canada	52.3293	-96.9764	NAD83 (EPSG4269)	2019-2020	5	0	0	0	0	0	0	0	0	0	0	0	FALSE
7939		281 - Skownan First Nation - 06395 - WATERHEN 45 - MB04797910	Initial testing completed. Detailed testing underway.	Active	Low Priority for Action	Indigenous Services Canada	A reserve as defined in the Indian Act	Canada Lands					0	18.15	0	Metal, metalloid, and organometallic:Groundwater	9	214	532	870	3174	Manitoba	Waterhen 45	Dauphin--Swan River--Neepawa	CA	Canada	51.9948	-99.5887	NAD83 (EPSG4269)	2019-2020	4	0	0	0	0	0	0	0	0	0	0	0	FALSE
7961		371 - Muskoday First Nation - 06555 - MUSKODAY FIRST NATION - SK04802611	Initial testing completed. Detailed testing underway.	Active		Indigenous Services Canada	A reserve as defined in the Indian Act	Canada Lands					0	0	0		20	409	1064	43553	55678	Saskatchewan	Muskoday First Nation	Prince Albert	CA	Canada	53.0808	-105.541	NAD83 (EPSG4269)	2019-2020	3	0	0	0	0	0	0	0	0	0	0	0	FALSE
7963		371 - Muskoday First Nation - 06555 - MUSKODAY FIRST NATION - SK04802811	Initial testing completed. Detailed testing underway.	Active		Indigenous Services Canada	A reserve as defined in the Indian Act	Canada Lands					0	0	0		19	350	1129	43732	55314	Saskatchewan	Muskoday First Nation	Prince Albert	CA	Canada	53.1185	-105.519	NAD83 (EPSG4269)	2019-2020	3	0	0	0	0	0	0	0	0	0	0	0	FALSE
7976		278 - Norway House Cree Nation - 06392 - NORWAY HOUSE 17 - MB04804111	Initial testing completed. Detailed testing underway.	Active	Medium Priority for Action	Indigenous Services Canada	A reserve as defined in the Indian Act	Canada Lands	Additional assessment				0	10.39	0	Metal, metalloid, and organometallic:Groundwater	260	1391	2535	5101	5464	Manitoba	Norway House 17	Churchill--Keewatinook Aski	CA	Canada	54.0683	-97.716	NAD83 (EPSG4269)	2019-2020	4	0	0	0	0	0	0	0	0	0	0	0	FALSE
7984		302 - Manto Sipi Cree Nation - 06449 - GOD'S RIVER 86A - MB04801711	Initial testing completed. Detailed testing underway.	Active	Medium Priority for Action	Indigenous Services Canada	A reserve as defined in the Indian Act	Canada Lands	Additional assessment				0	1.6	0	Metal, metalloid, and organometallic:Groundwater	101	643	643	643	1508	Manitoba	Division No. 22, Unorganized	Churchill--Keewatinook Aski	CA	Canada	54.8462	-94.0736	NAD83 (EPSG4269)	2019-2020	4	0	0	0	0	0	0	0	0	0	0	0	FALSE
8019		275 - Lake St. Martin - 06385 - THE NARROWS 49 - MB04807011	Initial testing completed. Detailed testing underway.	Active	Insufficient Information	Indigenous Services Canada	A reserve as defined in the Indian Act	Canada Lands					0	1.09	0	Metal, metalloid, and organometallic:Groundwater		20	96	1411	2349	Manitoba	The Narrows 49	Churchill--Keewatinook Aski	CA	Canada	51.7514	-98.4296	NAD83 (EPSG4269)	2019-2020	4	0	0	0	0	0	0	0	0	0	0	0	FALSE
8049		282 - Pine Creek - 06396 - PINE CREEK 66A - MB04809611	Initial testing completed. Detailed testing underway.	Active	Low Priority for Action	Indigenous Services Canada	A reserve as defined in the Indian Act	Canada Lands	Periodic Monitoring				0	0.04	0	Metal, metalloid, and organometallic:Groundwater; Other Physical/Chemical (pH, temperature, dissolved solids, turbidity, etc.):Groundwater	25	693	1037	1474	3979	Manitoba	Pine Creek 66A	Dauphin--Swan River--Neepawa	CA	Canada	52.0117	-100.161	NAD83 (EPSG4269)	2019-2020	4	0	0	0	0	0	0	0	0	0	0	0	FALSE
8080		293 - Swan Lake - 06412 - SWAN LAKE 7 - MB04803611	Initial testing completed. Detailed testing underway.	Active	Low Priority for Action	Indigenous Services Canada	A reserve as defined in the Indian Act	Canada Lands	Other				1	0	0	Metal, metalloid, and organometallic:Soil	6	156	631	5518	24474	Manitoba	WestLake-Gladstone	Dauphin--Swan River--Neepawa	CA	Canada	50.1167	-98.9667	NAD83 (EPSG4269)	2019-2020	4	0	0	0	0	0	0	0	0	0	0	0	FALSE
8204		540 - Kitasoo - 07886 - KITASOO 1 - BC04825911	Remedial action plan completed. Remediation / risk management underway.	Active	High Priority for Action	Indigenous Services Canada	A reserve as defined in the Indian Act	Canada Lands	Additional assessment				0	4.25	0	BTEXs (benzene, toluene, ethylbenzene, and xylene):Groundwater, Soil; PAHs (polycyclic aromatic hydrocarbon):Groundwater, Soil; Metal, metalloid, and organometallic:Groundwater, Soil	231	349	349	349	349	British Columbia	Kitasoo 1	Skeena--Bulkley Valley	CA	Canada	52.5926	-128.525	NAD83 (EPSG4269)	2019-2020	7	0	0	0	0	0	0	0	0	0	0	0	FALSE
8230		582 - Skawahlook First Nation - 08075 - RUBY CREEK 2 - BC04829011	Detailed testing completed. Remedial action plan under development.	Active	Low Priority for Action	Indigenous Services Canada	A reserve as defined in the Indian Act	Canada Lands	Additional assessment				115	0	0	Metal, metalloid, and organometallic:Groundwater	44	509	1727	20444	117790	British Columbia	Fraser Valley B	Mission--Matsqui--Fraser Canyon	CA	Canada	49.3547	-121.606	NAD83 (EPSG4269)	2019-2020	6	0	0	0	0	0	0	0	0	0	0	0	FALSE
8233		561 - Douglas - 08012 - TIPELLA 7 - BC04825311	Detailed testing completed. Remedial action plan under development.	Active	Medium Priority for Action	Indigenous Services Canada	A reserve as defined in the Indian Act	Canada Lands	Additional assessment				150	0	0	Metal, metalloid, and organometallic:Groundwater, Soil	13	103	174	686	3058	British Columbia	Fraser Valley C	Mission--Matsqui--Fraser Canyon	CA	Canada	49.7572	-122.203	NAD83 (EPSG4269)	2019-2020	6	0	0	0	0	0	0	0	0	0	0	0	FALSE
8277		581 - Seabird Island - 08073 - SEABIRD ISLAND - BC04833612	Initial testing completed. Detailed testing underway.	Active	Low Priority for Action	Indigenous Services Canada	A reserve as defined in the Indian Act	Canada Lands	Additional assessment				0	0	0	Metal, metalloid, and organometallic:Groundwater	99	2381	8888	73030	213111	British Columbia	Seabird Island	Mission--Matsqui--Fraser Canyon	CA	Canada	49.2864	-121.719	NAD83 (EPSG4269)	2019-2020	4	0	0	0	0	0	0	0	0	0	0	0	FALSE
8280		623 - Cape Mudge - 06968 - CAPE MUDGE 10 - BC04835012	Detailed testing completed. Remedial action plan under development.	Active	Medium Priority for Action	Indigenous Services Canada	A reserve as defined in the Indian Act	Canada Lands	Remediation				25	0	0	PAHs (polycyclic aromatic hydrocarbon):Soil	57	19252	52461	113407	234554	British Columbia	Cape Mudge 10	North Island--Powell River	CA	Canada	50.0215	-125.197	NAD83 (EPSG4269)	2019-2020	6	0	0	0	0	0	0	0	0	0	0	0	FALSE
8284		581 - Seabird Island - 08073 - SEABIRD ISLAND - BC04834012	Detailed testing completed. Remediation / risk management planned.	Active	Medium Priority for Action	Indigenous Services Canada	A reserve as defined in the Indian Act	Canada Lands	Remediation				0	0	1.11	PHCs (petroleum hydrocarbons):Soil; Metal, metalloid, and organometallic:Groundwater, Soil	122	1079	7857	59556	188367	British Columbia	Seabird Island	Mission--Matsqui--Fraser Canyon	CA	Canada	49.2917	-121.69	NAD83 (EPSG4269)	2019-2020	5	0	0	0	0	0	0	0	0	0	0	0	FALSE
8293		565 - Matsqui First Nation - 08036 - MATSQUI MAIN 2 - BC04835612	Initial testing completed. Detailed testing underway.	Active	Low Priority for Action	Indigenous Services Canada	A reserve as defined in the Indian Act	Canada Lands					5	0	0	PHCs (petroleum hydrocarbons):Soil	253	26796	157056	424343	1704790	British Columbia	Matsqui Main 2	Mission--Matsqui--Fraser Canyon	CA	Canada	49.1108	-122.349	NAD83 (EPSG4269)	2019-2020	4	0	0	0	0	0	0	0	0	0	0	0	FALSE
24330		Pine River Entrance Range - Minor Shore Light and Battery House	Initial testing completed. Detailed testing underway.	Active	Insufficient Information	Fisheries and Oceans Canada	A reserve as defined in the Indian Act	Canada Lands	Other	N/A	N/A		0	0	0	Metal, metalloid, and organometallic:Soil	19	580	1061	1465	3946	Manitoba	Pine Creek 66A	Dauphin--Swan River--Neepawa	CA	Canada	52.0194	-100.149	NAD83 (EPSG4269)	2019-2020	4	1842.43	0	0	0	0	0	0	0	0	0	0	FALSE
25827		395 - Flying Dust First Nation - 06584 - FLYING DUST FIRST NATION 105 - SK04844913	Initial testing completed. Detailed testing underway.	Active	Medium Priority for Action	Indigenous Services Canada	A reserve as defined in the Indian Act	Canada Lands					1	0	0	BTEXs (benzene, toluene, ethylbenzene, and xylene):Soil	46	5386	6038	6929	10495	Saskatchewan	Flying Dust First Nation 105 (Meadow Lake 105)	Desnethé--Missinippi--Churchill River	CA	Canada	54.1436	-108.39	NAD83 (EPSG4269)	2019-2020	4	0	0	0	0	0	0	0	0	0	0	0	FALSE
25835		554 - Tla'amin Nation - 07961 - SLIAMMON 1 - BC04848714	Initial testing completed. Detailed testing underway.	Active		Indigenous Services Canada	A reserve as defined in the Indian Act	Canada Lands					0	0	0	PCBs (Polychlorinated Biphenyl) and PCDD/Fs (polychlorinated dibenzo-p-dioxin/dibenzofuran):Sediment	180	1385	5970	61433	290689	British Columbia	Powell River A	North Island--Powell River	CA	Canada	49.9075	-124.63	NAD83 (EPSG4269)	2019-2020	3	0	0	0	0	0	0	0	0	0	0	0	FALSE
25844		581 - Seabird Island - 08073 - SEABIRD ISLAND - BC04849814	Initial testing completed. Detailed testing underway.	Active		Indigenous Services Canada	A reserve as defined in the Indian Act	Canada Lands					0	0	0		142	1315	8244	63360	197046	British Columbia	Seabird Island	Mission--Matsqui--Fraser Canyon	CA	Canada	49.2923	-121.703	NAD83 (EPSG4269)	2019-2020	3	0	0	0	0	0	0	0	0	0	0	0	FALSE
25877		211 - Sandy Lake - 06323 - SANDY LAKE 88 - ON04853014	Initial testing completed. Detailed testing underway.	Active		Indigenous Services Canada	A reserve as defined in the Indian Act	Canada Lands	Additional assessment				175	0	0	PHCs (petroleum hydrocarbons):Soil; BTEXs (benzene, toluene, ethylbenzene, and xylene):Soil	146	1911	2141	2141	2602	Ontario	Sandy Lake 88	Kenora	CA	Canada	53.0723	-93.3447	NAD83 (EPSG4269)	2019-2020	3	17500	0	0	0	16400	0	0	0	0	0	0	FALSE
25884		311 - Mathias Colomb - 06456 - PUKATAWAGAN 198 - MB04858015	Initial testing completed. Detailed testing underway.	Active	Not a Priority for Action	Indigenous Services Canada	A reserve as defined in the Indian Act	Canada Lands					1	0	0	PHCs (petroleum hydrocarbons):Soil	328	1724	1724	1724	1724	Manitoba	Pukatawagan 198	Churchill--Keewatinook Aski	CA	Canada	55.7478	-101.262	NAD83 (EPSG4269)	2019-2020	4	0	0	0	0	0	0	0	0	0	0	0	FALSE
25897		719 - Williams Lake First Nation - 08286 - WILLIAMS LAKE 1 - BC04860515	Detailed testing completed. Remediation / risk management planned.	Active	Low Priority for Action	Indigenous Services Canada	A reserve as defined in the Indian Act	Canada Lands					10	0	0	BTEXs (benzene, toluene, ethylbenzene, and xylene):Soil; Metal, metalloid, and organometallic:Groundwater, Soil	36	537	6694	19438	23302	British Columbia	Williams Lake 1	Cariboo--Prince George	CA	Canada	52.1079	-121.993	NAD83 (EPSG4269)	2019-2020	5	0	0	0	0	0	0	0	0	0	0	0	FALSE
25925		#NAME?	Initial testing completed. Detailed testing underway.	Active		Indigenous Services Canada	A reserve as defined in the Indian Act	Canada Lands					0	0	0			41	139	413	4507	Manitoba	Division No. 21, Unorganized	Churchill--Keewatinook Aski	CA	Canada	54.3167	-101.783	NAD83 (EPSG4269)	2019-2020	3	0	0	0	0	0	0	0	0	0	0	0	FALSE
25929		631 - Namgis First Nation - 07051 - ALERT BAY 1A - BC04866016	Initial testing completed. Detailed testing underway.	Active		Indigenous Services Canada	A reserve as defined in the Indian Act	Canada Lands	Additional assessment				0	0	0	Metal, metalloid, and organometallic:Groundwater	466	1521	5124	6664	14664	British Columbia	Alert Bay	North Island--Powell River	CA	Canada	50.5919	-126.944	NAD83 (EPSG4269)	2019-2020	3	0	0	0	0	0	0	0	0	0	0	0	FALSE
25931		631 - Namgis First Nation - 07051 - ALERT BAY 1A - BC04866216	Initial testing completed. Detailed testing underway.	Active		Indigenous Services Canada	A reserve as defined in the Indian Act	Canada Lands	Additional assessment				0	0	0	Metal, metalloid, and organometallic:Soil	447	1528	4417	6653	14661	British Columbia	Alert Bay	North Island--Powell River	CA	Canada	50.5955	-126.936	NAD83 (EPSG4269)	2019-2020	3	0	0	0	0	0	0	0	0	0	0	0	FALSE
25940		681 - Kitsumkalum - 07646 - KITSUMKAYLUM 1 - BC04868316	Detailed testing completed. Remediation / risk management planned.	Active	Medium Priority for Action	Indigenous Services Canada	A reserve as defined in the Indian Act	Canada Lands	Additional assessment				1000	0	0	BTEXs (benzene, toluene, ethylbenzene, and xylene):Soil; Metal, metalloid, and organometallic:Groundwater	80	9666	16745	18171	20004	British Columbia	Kitimat-Stikine C (Part 1)	Skeena--Bulkley Valley	CA	Canada	54.5377	-128.659	NAD83 (EPSG4269)	2019-2020	5	0	0	0	0	0	0	0	0	0	0	0	FALSE
25958		587 - Shxw'ow'hamel First Nation - 08087 - OHAMIL 1 - BC04870316	Initial testing completed. Detailed testing underway.	Active		Indigenous Services Canada	A reserve as defined in the Indian Act	Canada Lands	Additional assessment				0	0	0	PAHs (polycyclic aromatic hydrocarbon):Soil	48	457	2027	21255	117992	British Columbia	Fraser Valley B	Chilliwack--Hope	CA	Canada	49.336	-121.595	NAD83 (EPSG4269)	2019-2020	3	0	0	0	0	0	0	0	0	0	0	0	FALSE
25964		587 - Shxw'ow'hamel First Nation - 08087 - OHAMIL 1 - BC04870916	Initial testing completed. Detailed testing underway.	Active		Indigenous Services Canada	A reserve as defined in the Indian Act	Canada Lands	Additional assessment				0	0	0	BTEXs (benzene, toluene, ethylbenzene, and xylene):Soil; Metal, metalloid, and organometallic:Soil	89	432	1885	21825	119043	British Columbia	Ohamil 1	Chilliwack--Hope	CA	Canada	49.3365	-121.608	NAD83 (EPSG4269)	2019-2020	3	0	0	0	0	0	0	0	0	0	0	0	FALSE
25972		676 - Haisla Nation - 07620 - KITAMAAT 2 - BC04871716	Initial testing completed. Detailed testing underway.	Active		Indigenous Services Canada	A reserve as defined in the Indian Act	Canada Lands	Additional assessment				350	0	0	PHCs (petroleum hydrocarbons):Soil; PAHs (polycyclic aromatic hydrocarbon):Groundwater, Soil	468	595	4421	8937	9749	British Columbia	Kitamaat 2	Skeena--Bulkley Valley	CA	Canada	53.9698	-128.648	NAD83 (EPSG4269)	2019-2020	3	0	0	0	0	0	0	0	0	0	0	0	FALSE
25975		541 - Wuikinuxv Nation - 07900 - KATIT 1 - BC04872216	Initial testing completed. Detailed testing underway.	Active		Indigenous Services Canada	A reserve as defined in the Indian Act	Canada Lands	Additional assessment				0	0	0	PHCs (petroleum hydrocarbons):Soil; Metal, metalloid, and organometallic:Soil	35	99	99	99	99	British Columbia	Katit 1	North Island--Powell River	CA	Canada	51.6782	-127.196	NAD83 (EPSG4269)	2019-2020	3	0	0	0	0	0	0	0	0	0	0	0	FALSE
25981		641 - Stz'uminus First Nation - 06796 - SQUAW-HAY-ONE 11 - BC04873116	Initial testing completed. Detailed testing underway.	Active	Low Priority for Action	Indigenous Services Canada	A reserve as defined in the Indian Act	Canada Lands	Other				10	0	0	Metal, metalloid, and organometallic:Soil	242	10446	24574	111779	568453	British Columbia	North Cowichan	Cowichan--Malahat--Langford	CA	Canada	48.9014	-123.701	NAD83 (EPSG4269)	2019-2020	4	0	0	0	0	0	0	0	0	0	0	0	FALSE
25999		308 - Barren Lands - 06458 - BROCHET 197 - MB04850614	Detailed testing completed. Remedial action plan under development.	Active	Medium Priority for Action	Indigenous Services Canada	A reserve as defined in the Indian Act	Canada Lands	Additional assessment				270	0	0	PHCs (petroleum hydrocarbons):Soil; PAHs (polycyclic aromatic hydrocarbon):Surface soil, Soil					2491	Saskatchewan	Division No. 18, Unorganized	Desnethé--Missinippi--Churchill River	CA	Canada	57.9	-102.55	NAD83 (EPSG4269)	2019-2020	6	0	0	0	0	0	0	0	0	0	0	0	FALSE
26494		647 - Malahat Nation - 06814 - MALAHAT 11 - BC04880417	Detailed testing completed. Remedial action plan under development.	Active	Insufficient Information	Indigenous Services Canada	A reserve as defined in the Indian Act	Canada Lands	Additional assessment				0	0	0	Metal, metalloid, and organometallic:Sediment	240	6666	58225	379182	577145	British Columbia	Malahat 11	Cowichan--Malahat--Langford	CA	Canada	48.6281	-123.528	NAD83 (EPSG4269)	2019-2020	6	0	0	0	0	0	0	0	0	0	0	0	TRUE
26505		681 - Kitsumkalum - 07646 - KITSUMKAYLUM 1 - BC04881517	Detailed testing completed. Remediation / risk management planned.	Active	Low Priority for Action	Indigenous Services Canada	A reserve as defined in the Indian Act	Canada Lands	Additional assessment				1	0	0	Metal, metalloid, and organometallic:Groundwater	196	8077	16117	18189	20307	British Columbia	Kitsumkaylum 1	Skeena--Bulkley Valley	CA	Canada	54.5277	-128.67	NAD83 (EPSG4269)	2019-2020	5	0	0	0	0	0	0	0	0	0	0	0	FALSE
26508		431 - O'Chiese - 06637 - O'CHIESE 203 - AB04878717	Initial testing completed. Detailed testing underway.	Active	Medium Priority for Action	Indigenous Services Canada	A reserve as defined in the Indian Act	Canada Lands	Other, Risk Management				0	6	0	PAHs (polycyclic aromatic hydrocarbon):Soil; Metal, metalloid, and organometallic:Groundwater; Other Physical/Chemical (pH, temperature, dissolved solids, turbidity, etc.):Groundwater, Soil	8	183	941	2014	7805	Alberta	O'Chiese 203	Yellowhead	CA	Canada	52.7618	-115.352	NAD83 (EPSG4269)	2019-2020	4	0	0	0	0	0	0	0	0	0	0	0	FALSE
26516		569 - Semiahmoo - 08047 - SEMIAHMOO - BC04879517	Initial testing completed. Detailed testing underway.	Active		Indigenous Services Canada	A reserve as defined in the Indian Act	Canada Lands	Assessment				0	0	0		8913	86746	147720	983814	2837171	British Columbia	White Rock	South Surrey--White Rock	CA	Canada	49.0162	-122.789	NAD83 (EPSG4269)	2019-2020	1	0	0	0	0	0	0	0	0	0	0	0	FALSE
26581		715 - Lhtako Dene Nation - 08270 - QUESNEL 1 - BC04886318	Initial testing completed. Detailed testing underway.	Active		Indigenous Services Canada	A reserve as defined in the Indian Act	Canada Lands					0	0	0	BTEXs (benzene, toluene, ethylbenzene, and xylene):Soil	143	14426	18253	22256	24542	British Columbia	Quesnel 1	Cariboo--Prince George	CA	Canada	52.951	-122.469	NAD83 (EPSG4269)	2019-2020	3	0	0	0	0	0	0	0	0	0	0	0	FALSE
26612		267 - Bloodvein - 06370 - BLOODVEIN 12 - MB04892819	Initial testing completed. Detailed testing underway.	Active	Medium Priority for Action	Indigenous Services Canada	A reserve as defined in the Indian Act	Canada Lands					2360	0	0	PHCs (petroleum hydrocarbons):Soil; PAHs (polycyclic aromatic hydrocarbon):Groundwater	129	686	686	686	930	Manitoba	Bloodvein 12	Churchill--Keewatinook Aski	CA	Canada	51.7903	-96.7032	NAD83 (EPSG4269)	2019-2020	4	0	0	0	0	0	0	0	0	0	0	0	FALSE
26624		175 - Wikwemikong - 06175 - WIKWEMIKONG UNCEDED RESERVE - ON04893719	Initial testing completed. Detailed testing underway.	Active		Indigenous Services Canada	A reserve as defined in the Indian Act	Canada Lands					0	0	0	PHCs (petroleum hydrocarbons):Groundwater, Soil; PAHs (polycyclic aromatic hydrocarbon):Groundwater, Soil	724	1919	3562	9021	30897	Ontario	Wikwemikong Unceded	Algoma--Manitoulin--Kapuskasing	CA	Canada	45.8117	-81.7112	NAD83 (EPSG4269)	2019-2020	1	22984	0	0	0	4891	0	0	0	0	0	0	FALSE
26651		222 - Temagami First Nation - 06154 - BEAR ISLAND 1 - ON04887518	Initial testing completed. Detailed testing underway.	Active		Indigenous Services Canada	A reserve as defined in the Indian Act	Canada Lands	Assessment				0	0	0	BTEXs (benzene, toluene, ethylbenzene, and xylene):Surface soil, Soil	61	202	296	816	3541	Ontario	Bear Island 1	Nipissing--Timiskaming	CA	Canada	46.9752	-80.077	NAD83 (EPSG4269)	2019-2020	2	8556	0	0	0	6845	0	0	0	0	0	0	FALSE
5010003		590 - Bridge River - 08115 - BRIDGE RIVER 1 - 7000017594	Initial testing completed. Detailed testing underway.	Active	Not a Priority for Action	Indigenous Services Canada	A reserve as defined in the Indian Act	Canada Lands	Additional assessment				0	0	0	PAHs (polycyclic aromatic hydrocarbon):Soil; Metal, metalloid, and organometallic:Soil	16	131	687	3984	7175	British Columbia	Bridge River 1	Mission--Matsqui--Fraser Canyon	CA	Canada	50.7911	-121.992	NAD83 (EPSG4269)	2019-2020	4	0	0	0	0	0	0	0	0	0	0	0	FALSE
5020004		642 - Cowichan - 06799 - COWICHAN 1 - 7000019894	Remedial action plan completed. Remediation / risk management underway.	Active	High Priority for Action	Indigenous Services Canada	A reserve as defined in the Indian Act	Canada Lands	Remediation, Continous Monitoring, Additional assessment				45670	0	0	PHCs (petroleum hydrocarbons):Groundwater, Soil; BTEXs (benzene, toluene, ethylbenzene, and xylene):Groundwater, Soil; PAHs (polycyclic aromatic hydrocarbon):Groundwater, Sediment, Soil; Metal, metalloid, and organometallic:Surface water, Groundwater, Sediment, Soil; PCBs (Polychlorinated Biphenyl) and PCDD/Fs (polychlorinated dibenzo-p-dioxin/dibenzofuran):Sediment; Other organics:Surface water, Groundwater, Soil	242	19854	45781	143250	631434	British Columbia	Cowichan	Cowichan--Malahat--Langford	CA	Canada	48.76	-123.661	NAD83 (EPSG4269)	2019-2020	7	0	0	0	0	0	0	0	0	0	0	0	FALSE
5020007		642 - Cowichan - 06799 - COWICHAN 1 - 7000020694	Initial testing completed. Detailed testing underway.	Active	Not a Priority for Action	Indigenous Services Canada	A reserve as defined in the Indian Act	Canada Lands	Containment, Additional assessment				6000	0	0	PHCs (petroleum hydrocarbons):Soil; PAHs (polycyclic aromatic hydrocarbon):Soil; Metal, metalloid, and organometallic:Soil	219	21686	35907	117383	647351	British Columbia	Cowichan	Cowichan--Malahat--Langford	CA	Canada	48.7683	-123.736	NAD83 (EPSG4269)	2019-2020	4	0	0	0	0	0	0	0	0	0	0	0	FALSE
5036003		625 - Kwikwasut'inuxw Haxwa'mis - 06978 - GWAYASDUMS 1 - 7000003993	Initial testing completed. Detailed testing underway.	Active		Indigenous Services Canada	A reserve as defined in the Indian Act	Canada Lands	Remediation, Additional assessment				10	0	17	PAHs (polycyclic aromatic hydrocarbon):Groundwater, Sediment; Metal, metalloid, and organometallic:Groundwater, Sediment; Other inorganics:Groundwater; Other organics:Sediment; Other Physical/Chemical (pH, temperature, dissolved solids, turbidity, etc.):Groundwater	27	27	27	266	6917	British Columbia	Gwayasdums 1	North Island--Powell River	CA	Canada	50.6936	-126.598	NAD83 (EPSG4269)	2019-2020	3	0	0	0	0	0	0	0	0	0	0	0	FALSE
5049003		721 - Lhoosk'uz Dene Nation - 08313 - KLUSKUS 1 - 7000054295	Initial testing completed. Detailed testing underway.	Active	Low Priority for Action	Indigenous Services Canada	A reserve as defined in the Indian Act	Canada Lands	Additional assessment				1000	0.25	450	Metal, metalloid, and organometallic:Groundwater	10	36	36	36	102	British Columbia	Kluskus 1	Cariboo--Prince George	CA	Canada	53.0835	-124.488	NAD83 (EPSG4269)	2019-2020	4	0	0	0	0	0	0	0	0	0	0	0	FALSE
5066009		556 - N'Quatqua - 07991 - NEQUATQUE 1 - 7000031194	Remedial action plan completed. Remediation / risk management underway.	Active	Medium Priority for Action	Indigenous Services Canada	A reserve as defined in the Indian Act	Canada Lands	Remediation				15	0	0	PHCs (petroleum hydrocarbons):Soil; PAHs (polycyclic aromatic hydrocarbon):Soil	115	178	286	919	9618	British Columbia	Nequatque	West Vancouver--Sunshine Coast--Sea to Sky Country	CA	Canada	50.5478	-122.478	NAD83 (EPSG4269)	2019-2020	7	0	2500	0	0	0	0	0	0	0	0	0	FALSE
5068006		695 - Lower Nicola - 07223 - NICOLA MAMEET 1 - 7000129399	Initial testing completed. Detailed testing underway.	Active		Indigenous Services Canada	A reserve as defined in the Indian Act	Canada Lands	Additional assessment				0	0	0	PHCs (petroleum hydrocarbons):Soil; PAHs (polycyclic aromatic hydrocarbon):Groundwater, Soil; Metal, metalloid, and organometallic:Groundwater, Soil; Other inorganics:Groundwater	36	1040	5628	9774	13619	British Columbia	Nicola Mameet 1	Central Okanagan--Similkameen--Nicola	CA	Canada	50.1855	-120.846	NAD83 (EPSG4269)	2019-2020	3	0	0	0	0	0	0	0	0	0	0	0	FALSE
5071016		616 - Okanagan - 07390 - OKANAGAN 1 - 7000032494	Initial testing completed. Detailed testing underway.	Active		Indigenous Services Canada	A reserve as defined in the Indian Act	Canada Lands	Remediation				7150	0	0	PAHs (polycyclic aromatic hydrocarbon):Soil; Metal, metalloid, and organometallic:Soil	291	2494	11664	88238	320505	British Columbia	Okanagan (Part) 1	North Okanagan--Shuswap	CA	Canada	50.2319	-119.455	NAD83 (EPSG4269)	2019-2020	3	0	0	0	0	0	0	0	0	0	0	0	FALSE
5076009		597 - Penticton - 07397 - PENTICTON 1 - 7000053995	Remediation / risk management completed. Confirmatory sampling underway.	Active	Medium Priority for Action	Indigenous Services Canada	A reserve as defined in the Indian Act	Canada Lands	Periodic Monitoring, Additional assessment				1806	0	0	Metal, metalloid, and organometallic:Soil	886	37961	45632	66372	268767	British Columbia	Penticton 1	South Okanagan--West Kootenay	CA	Canada	49.47	-119.605	NAD83 (EPSG4269)	2019-2020	8	0	0	0	0	0	0	0	0	0	0	0	FALSE
5082002		661 - Hesquiaht - 06887 - REFUGE COVE 6 - 7000089397	Initial testing completed. Detailed testing underway.	Active	Medium Priority for Action	Indigenous Services Canada	A reserve as defined in the Indian Act	Canada Lands	Additional assessment				350	0	450	PHCs (petroleum hydrocarbons):Surface water, Groundwater, Surface soil, Soil; PAHs (polycyclic aromatic hydrocarbon):Surface water, Groundwater, Surface soil, Soil; Metal, metalloid, and organometallic:Surface water, Groundwater, Surface soil, Soil; PCBs (Polychlorinated Biphenyl) and PCDD/Fs (polychlorinated dibenzo-p-dioxin/dibenzofuran):Surface water, Groundwater, Surface soil, Soil	44	59	106	980	6160	British Columbia	Refuge Cove 6	Courtenay--Alberni	CA	Canada	49.3688	-126.274	NAD83 (EPSG4269)	2019-2020	4	0	0	0	0	0	0	0	0	0	0	0	FALSE
5090002		605 - Shuswap - 07428 - SHUSWAP - 7000062095	Detailed testing completed. Remediation / risk management planned.	Active	Medium Priority for Action	Indigenous Services Canada	A reserve as defined in the Indian Act	Canada Lands					80	0	0	PHCs (petroleum hydrocarbons):Soil; PAHs (polycyclic aromatic hydrocarbon):Soil; Metal, metalloid, and organometallic:Groundwater	93	3757	5695	7520	9976	British Columbia	Shuswap	Kootenay--Columbia	CA	Canada	50.5352	-116.034	NAD83 (EPSG4269)	2019-2020	5	0	0	0	0	0	0	0	0	0	0	0	FALSE
5090003		605 - Shuswap - 07428 - SHUSWAP - 7000062295	Remedial action plan completed. Remediation / risk management underway.	Active	Low Priority for Action	Indigenous Services Canada	A reserve as defined in the Indian Act	Canada Lands	Containment, Periodic Monitoring, Additional assessment				600	0	0	PHCs (petroleum hydrocarbons):Groundwater, Soil; BTEXs (benzene, toluene, ethylbenzene, and xylene):Groundwater, Soil; PAHs (polycyclic aromatic hydrocarbon):Groundwater, Soil; Metal, metalloid, and organometallic:Groundwater, Soil	74	3104	5709	7501	9968	British Columbia	Shuswap	Kootenay--Columbia	CA	Canada	50.5431	-116.018	NAD83 (EPSG4269)	2019-2020	7	0	0	0	0	0	0	0	0	0	0	0	FALSE
5094004		570 - Shxwhá:y Village - 08048 - SKWAY 5 - 7000090197	Initial testing completed. Detailed testing underway.	Active		Indigenous Services Canada	A reserve as defined in the Indian Act	Canada Lands	Additional assessment				6000	0	0	Metal, metalloid, and organometallic:Groundwater	299	36909	83197	183969	521671	British Columbia	Skway 5	Chilliwack--Hope	CA	Canada	49.1719	-121.997	NAD83 (EPSG4269)	2019-2020	3	0	0	0	0	0	0	0	0	0	0	0	FALSE
5103002		617 - Tl'azt'en Nation - 07554 - TACHE 1 - 7000059595	Initial testing completed. Detailed testing underway.	Active		Indigenous Services Canada	A reserve as defined in the Indian Act	Canada Lands	Additional assessment				6000	0	0	Metal, metalloid, and organometallic:Soil	135	456	456	728	6412	British Columbia	Tache 1	Skeena--Bulkley Valley	CA	Canada	54.6596	-124.748	NAD83 (EPSG4269)	2019-2020	3	0	0	0	0	0	0	0	0	0	0	0	FALSE
5103005		617 - Tl'azt'en Nation - 07554 - TACHE 1 - 7000114698	Detailed testing completed. Remediation / risk management planned.	Active	Medium Priority for Action	Indigenous Services Canada	A reserve as defined in the Indian Act	Canada Lands	Remediation				4	0	0	PHCs (petroleum hydrocarbons):Soil; PAHs (polycyclic aromatic hydrocarbon):Soil	109	456	456	728	6412	British Columbia	Tache 1	Skeena--Bulkley Valley	CA	Canada	54.6618	-124.737	NAD83 (EPSG4269)	2019-2020	5	0	0	0	0	0	0	0	0	0	0	0	FALSE
5109003		578 - Sumas First Nation - 08061 - UPPER SUMAS 6 - 7000131001	Detailed testing completed. Remedial action plan under development.	Active	Medium Priority for Action	Indigenous Services Canada	A reserve as defined in the Indian Act	Canada Lands	Additional assessment				1000	0	0	PAHs (polycyclic aromatic hydrocarbon):Groundwater; Metal, metalloid, and organometallic:Groundwater	615	33004	99843	290881	1151004	British Columbia	Upper Sumas 6	Abbotsford	CA	Canada	49.0588	-122.203	NAD83 (EPSG4269)	2019-2020	6	0	0	0	0	0	0	0	0	0	0	0	FALSE
5113006		607 - Lake Babine Nation - 07507 - WOYENNE 27 - 7000104998	Initial testing completed. Detailed testing underway.	Active		Indigenous Services Canada	A reserve as defined in the Indian Act	Canada Lands	Additional assessment				6000	0	0	PHCs (petroleum hydrocarbons):Soil; PAHs (polycyclic aromatic hydrocarbon):Soil	1421	2330	2727	3515	5487	British Columbia	Burns Lake	Skeena--Bulkley Valley	CA	Canada	54.2338	-125.763	NAD83 (EPSG4269)	2019-2020	3	0	0	0	0	0	0	0	0	0	0	0	FALSE
5115006		438 - Alexander - 06650 - ALEXANDER 134 - 6000020696	Initial testing completed. Detailed testing underway.	Active	Low Priority for Action	Indigenous Services Canada	A reserve as defined in the Indian Act	Canada Lands	Additional assessment				6000	0	0	Other Physical/Chemical (pH, temperature, dissolved solids, turbidity, etc.):Other medium	3	89	284	2096	15582	Alberta	Woodlands County	Peace River--Westlock	CA	Canada	54.3417	-114.811	NAD83 (EPSG4269)	2019-2020	4	0	0	0	0	0	0	0	0	0	0	0	FALSE
5130004		430 - Siksika Nation - 06636 - SIKSIKA 146 - 0700533602	Initial testing completed. Detailed testing underway.	Active	Medium Priority for Action	Indigenous Services Canada	A reserve as defined in the Indian Act	Canada Lands	Additional assessment				6000	0	0	PHCs (petroleum hydrocarbons):Soil; PAHs (polycyclic aromatic hydrocarbon):Soil; Metal, metalloid, and organometallic:Soil	83	1533	2497	6160	38031	Alberta	Siksika 146	Bow River	CA	Canada	50.8466	-113.072	NAD83 (EPSG4269)	2019-2020	4	0	0	0	0	0	0	0	0	0	0	0	FALSE
5137008		432 - Tsuut'ina Nation - 06639 - TSUU T'INA NATION 145 - 6000024796	Initial testing completed. Detailed testing underway.	Active	Not a Priority for Action	Indigenous Services Canada	A reserve as defined in the Indian Act	Canada Lands	Additional assessment				6000	0	0	PCBs (Polychlorinated Biphenyl) and PCDD/Fs (polychlorinated dibenzo-p-dioxin/dibenzofuran):Other medium	271	1178	3050	172205	1452023	Alberta	Tsuu T'ina Nation 145 (Sarcee 145)	Foothills	CA	Canada	50.9831	-114.501	NAD83 (EPSG4269)	2019-2020	4	0	0	0	0	0	0	0	0	0	0	0	FALSE
5147001		207 - Bearskin Lake - 06319 - BEARSKIN LAKE - 3000006994	Remedial action plan completed. Remediation / risk management underway.	Active	Medium Priority for Action	Indigenous Services Canada	A reserve as defined in the Indian Act	Canada Lands	Remediation, Additional assessment				1149.8	0	0	PHCs (petroleum hydrocarbons):Soil; BTEXs (benzene, toluene, ethylbenzene, and xylene):Soil		37	186	439	439	Ontario	Kenora, Unorganized	Kenora	CA	Canada	53.9639	-91.0318	NAD83 (EPSG4269)	2019-2020	7	0	13256	0	0	0	11267	0	0	0	0	0	FALSE
5150009		216 - Cat Lake - 06332 - CAT LAKE 63C - 3000056096	Initial testing completed. Detailed testing underway.	Active	Low Priority for Action	Indigenous Services Canada	A reserve as defined in the Indian Act	Canada Lands	Additional assessment				1	0	0	PHCs (petroleum hydrocarbons):Soil; PAHs (polycyclic aromatic hydrocarbon):Soil	150	565	565	565	565	Ontario	Cat Lake 63C	Kenora	CA	Canada	51.7265	-91.8303	NAD83 (EPSG4269)	2019-2020	4	0	0	0	0	0	0	0	0	0	0	0	FALSE
5156006		142 - Albany - 06258 - FORT ALBANY 67 - 3000076396	Initial testing completed. Detailed testing underway.	Active	Insufficient Information	Indigenous Services Canada	A reserve as defined in the Indian Act	Canada Lands	Additional assessment				1	0	0	BTEXs (benzene, toluene, ethylbenzene, and xylene):Soil; PAHs (polycyclic aromatic hydrocarbon):Groundwater, Soil	369	758	877	2148	2148	Ontario	Cochrane, Unorganized, North Part	Timmins--James Bay	CA	Canada	52.2052	-81.6883	NAD83 (EPSG4269)	2019-2020	4	42293	0	0	0	32190	0	0	0	0	0	0	FALSE
5157001		183 - Eabametoong First Nation - 06296 - FORT HOPE 64 - 3000025995	Remedial action plan completed. Remediation / risk management underway.	Active	High Priority for Action	Indigenous Services Canada	A reserve as defined in the Indian Act	Canada Lands	Containment, Remediation				407	0	0	PHCs (petroleum hydrocarbons):Surface soil; PAHs (polycyclic aromatic hydrocarbon):Soil	11	167	565	1088	1088	Ontario	Fort Hope 64	Kenora	CA	Canada	51.5574	-87.9092	NAD83 (EPSG4269)	2019-2020	7	0	98298	0	0	0	83553	0	0	0	0	0	FALSE
5160003		210 - Kasabonika Lake - 06322 - KASABONIKA LAKE - 3000004494	Remedial action plan completed. Remediation / risk management underway.	Active	Medium Priority for Action	Indigenous Services Canada	A reserve as defined in the Indian Act	Canada Lands	Remediation				2950	0	0	PHCs (petroleum hydrocarbons):Soil	677	848	848	848	869	Ontario	Kasabonika Lake	Kenora	CA	Canada	53.528	-88.6177	NAD83 (EPSG4269)	2019-2020	7	0	0	0	0	0	0	0	0	0	0	0	FALSE
5176001		208 - Pikangikum - 06320 - PIKANGIKUM 14 - 3000007494	Remedial action plan completed. Remediation / risk management underway.	Active	High Priority for Action	Indigenous Services Canada	A reserve as defined in the Indian Act	Canada Lands	Remediation				13300	0	0	PHCs (petroleum hydrocarbons):Groundwater, Soil; BTEXs (benzene, toluene, ethylbenzene, and xylene):Groundwater, Soil; PAHs (polycyclic aromatic hydrocarbon):Groundwater, Soil					473	Ontario	Pikangikum 14	Kenora	CA	Canada	51.8059	-93.9914	NAD83 (EPSG4269)	2019-2020	7	0	1402291	0	0	0	1144919	0	0	0	0	0	FALSE
5190007		204 - North Caribou Lake - 06315 - WEAGAMOW LAKE 87 - 3000020395	Remedial action plan completed. Remediation / risk management underway.	Active	High Priority for Action	Indigenous Services Canada	A reserve as defined in the Indian Act	Canada Lands	Remediation				9465	0	0	PHCs (petroleum hydrocarbons):Groundwater, Soil	14	276	794	905	905	Ontario	Weagamow Lake 87	Kenora	CA	Canada	52.9495	-91.3471	NAD83 (EPSG4269)	2019-2020	7	0	129562	0	0	0	110128	0	0	0	0	0	FALSE
5193001		175 - Wikwemikong - 06175 - WIKWEMIKONG UNCEDED RESERVE - 3000032995	Detailed testing completed. Remediation / risk management planned.	Active	Medium Priority for Action	Indigenous Services Canada	A reserve as defined in the Indian Act	Canada Lands	Remediation, Additional assessment				1	0	0	PHCs (petroleum hydrocarbons):Soil; PAHs (polycyclic aromatic hydrocarbon):Soil	250	1907	3846	8724	27801	Ontario	Wikwemikong Unceded	Algoma--Manitoulin--Kapuskasing	CA	Canada	45.7806	-81.7202	NAD83 (EPSG4269)	2019-2020	5	0	0	0	0	0	0	0	0	0	0	0	FALSE
5194007		217 - Wunnumin - 06333 - WUNNUMIN 1 - 3000040896	Remediation / risk management completed. Confirmatory sampling underway.	Active	High Priority for Action	Indigenous Services Canada	A reserve as defined in the Indian Act	Canada Lands	Remediation				350	0	0	PHCs (petroleum hydrocarbons):Soil	20	142	361	592	1105	Ontario	Wunnumin 1	Kenora	CA	Canada	52.9367	-89.2949	NAD83 (EPSG4269)	2019-2020	8	0	0	0	0	0	0	0	0	0	0	0	TRUE
5198006		70 - Mohawks of Kahnawá:ke - 06097 - KAHNAWAKE NO.14 - 2000007493	Remediation / risk management completed. Confirmatory sampling underway.	Active	Insufficient Information	Indigenous Services Canada	A reserve as defined in the Indian Act	Canada Lands	Periodic Monitoring				0	3.8	0	PAHs (polycyclic aromatic hydrocarbon):Groundwater; Metal, metalloid, and organometallic:Groundwater	19	70488	331040	3008384	4673058	Quebec	Kahnawake	La Prairie	CA	Canada	45.4006	-73.7371	NAD83 (EPSG4269)	2019-2020	8	0	0	0	0	0	0	0	0	0	0	0	FALSE
5205007		79 - Atikamekw d'Opitciwan - 06105 - OBEDJIWAN 28 - 2000032096	Initial testing completed. Detailed testing underway.	Active	Low Priority for Action	Indigenous Services Canada	A reserve as defined in the Indian Act	Canada Lands	Additional assessment				0	0.09	0	Metal, metalloid, and organometallic:Groundwater	704	2086	2086	2086	2086	Quebec	Obedjiwan	Saint-Maurice--Champlain	CA	Canada	48.6717	-74.9193	NAD83 (EPSG4269)	2019-2020	4	0	0	0	0	0	0	0	0	0	0	0	FALSE
5230002		266 - Berens River - 06368 - BERENS RIVER 13 - 4000020796	Remedial action plan completed. Remediation / risk management underway.	Active	Low Priority for Action	Indigenous Services Canada	A reserve as defined in the Indian Act	Canada Lands	Remediation				2250	0	0	PHCs (petroleum hydrocarbons):Soil; PAHs (polycyclic aromatic hydrocarbon):Soil	94	909	1128	1128	1128	Manitoba	Berens River 13	Churchill--Keewatinook Aski	CA	Canada	52.3531	-96.9983	NAD83 (EPSG4269)	2019-2020	7	0	0	0	0	0	0	0	0	0	0	0	FALSE
5317009		315 - Opaskwayak Cree Nation - 06427 - OPASKWAYAK CREE NATION 21E - 0501142102	Detailed testing completed. Remedial action plan under development.	Active	Not a Priority for Action	Indigenous Services Canada	A reserve as defined in the Indian Act	Canada Lands	Periodic Monitoring, Additional assessment				0	1	0	PHCs (petroleum hydrocarbons):Surface soil; Metal, metalloid, and organometallic:Groundwater; Other Physical/Chemical (pH, temperature, dissolved solids, turbidity, etc.):Groundwater	227	1574	6994	10105	11193	Manitoba	Opaskwayak Cree Nation 21E	Churchill--Keewatinook Aski	CA	Canada	53.8828	-101.307	NAD83 (EPSG4269)	2019-2020	6	0	0	0	0	0	0	0	0	0	0	0	FALSE
5317012		315 - Opaskwayak Cree Nation - 06427 - OPASKWAYAK CREE NATION 21E - 0501144102	Remedial action plan completed. Remediation / risk management underway.	Active	Medium Priority for Action	Indigenous Services Canada	A reserve as defined in the Indian Act	Canada Lands	Remediation				0	0	10	Metal, metalloid, and organometallic:Surface soil		23	414	9595	11404	Manitoba	Division No. 21, Unorganized	Churchill--Keewatinook Aski	CA	Canada	53.95	-101.433	NAD83 (EPSG4269)	2019-2020	7	0	0	0	0	0	0	0	0	0	0	0	FALSE
5335001		541 - Wuikinuxv Nation - 07900 - KATIT 1 - 7000010794	Confirmatory sampling completed. Long term monitoring underway.	Active	Medium Priority for Action	Indigenous Services Canada	A reserve as defined in the Indian Act	Canada Lands	Other				0	0	1.1	PHCs (petroleum hydrocarbons):Soil; PAHs (polycyclic aromatic hydrocarbon):Soil; Metal, metalloid, and organometallic:Groundwater	19	99	99	99	99	British Columbia	Katit 1	North Island--Powell River	CA	Canada	51.6815	-127.233	NAD83 (EPSG4269)	2019-2020	9	0	0	0	0	0	0	0	0	0	0	0	FALSE
5335006		541 - Wuikinuxv Nation - 07900 - KATIT 1 - 7000010894	Initial testing completed. Detailed testing underway.	Active	High Priority for Action	Indigenous Services Canada	A reserve as defined in the Indian Act	Canada Lands	Additional assessment				0	0	0	PHCs (petroleum hydrocarbons):Groundwater, Soil; BTEXs (benzene, toluene, ethylbenzene, and xylene):Groundwater, Soil; PAHs (polycyclic aromatic hydrocarbon):Groundwater, Soil; Metal, metalloid, and organometallic:Groundwater, Soil	36	99	99	99	99	British Columbia	Katit 1	North Island--Powell River	CA	Canada	51.6838	-127.21	NAD83 (EPSG4269)	2019-2020	4	0	0	0	0	0	0	0	0	0	0	0	FALSE
5337007		679 - Nisga'a Village of Gitwinksihlkw - 07613 - GITWINKSIHLKW 7 - 7000108498	Remedial action plan completed. Remediation / risk management underway.	Active	Not a Priority for Action	Indigenous Services Canada	A reserve as defined in the Indian Act	Canada Lands	Remediation				1080	0	0	PHCs (petroleum hydrocarbons):Groundwater, Soil; PAHs (polycyclic aromatic hydrocarbon):Groundwater, Soil		11	649	953	1947	British Columbia	Nisga'a	Skeena--Bulkley Valley	CA	Canada	55.1925	-129.221	NAD83 (EPSG4269)	2019-2020	7	0	500	0	0	0	0	0	0	0	0	0	FALSE
5339001		3 - Elsipogtog First Nation - 06004 - RICHIBUCTO 15 - 1000001193	Initial testing completed. Detailed testing underway.	Active		Indigenous Services Canada	A reserve as defined in the Indian Act	Canada Lands	Continous Monitoring				6000	0	0	PHCs (petroleum hydrocarbons):Soil; PAHs (polycyclic aromatic hydrocarbon):Soil	692	2377	3410	21020	61201	New Brunswick	Richibucto 15	Miramichi--Grand Lake	CA	Canada	46.5855	-64.9868	NAD83 (EPSG4269)	2019-2020	3	0	0	0	0	0	0	0	0	0	0	0	FALSE
5343002		63 - Nation Anishnabe du Lac Simon - 06134 - LAC SIMON - 2000002093	Detailed testing completed. Remediation / risk management planned.	Active	Low Priority for Action	Indigenous Services Canada	A reserve as defined in the Indian Act	Canada Lands	Periodic Monitoring, Additional assessment				10000	0.44	0	Metal, metalloid, and organometallic:Groundwater; Microorganism:Groundwater	495	1395	1442	2403	43761	Quebec	Lac-Simon	Abitibi--Baie-James--Nunavik--Eeyou	CA	Canada	48.0522	-77.3596	NAD83 (EPSG4269)	2019-2020	5	0	0	0	0	0	0	0	0	0	0	0	FALSE
5357003		61 - The Crees of the Waskaganish First Nation - 06129 - WASKAGANISH - 2000022396	Initial testing completed. Detailed testing underway.	Active	Low Priority for Action	Indigenous Services Canada	A reserve as defined in the Indian Act	Canada Lands	Additional assessment				500	0	0	BTEXs (benzene, toluene, ethylbenzene, and xylene):Groundwater, Soil; PAHs (polycyclic aromatic hydrocarbon):Groundwater; Metal, metalloid, and organometallic:Groundwater	523	880	1365	2202	2202	Quebec	Waskaganish	Abitibi--Baie-James--Nunavik--Eeyou	CA	Canada	51.4817	-78.7449	NAD83 (EPSG4269)	2019-2020	4	0	0	0	0	0	0	0	0	0	0	0	FALSE
5365001		552 - Homalco - 07913 - AUPE 6 - 7000093497	Remedial action plan completed. Remediation / risk management underway.	Active	High Priority for Action	Indigenous Services Canada	A reserve as defined in the Indian Act	Canada Lands	Remediation				100	0	0	PHCs (petroleum hydrocarbons):Soil; PAHs (polycyclic aromatic hydrocarbon):Soil				1048	104110	British Columbia	Strathcona C	North Island--Powell River	CA	Canada	50.3359	-125.077	NAD83 (EPSG4269)	2019-2020	7	0	0	0	0	0	0	0	0	0	0	0	FALSE
5369005		56 - Waswanipi - 06131 - WASWANIPI - 2000021496	Remedial action plan completed. Remediation / risk management underway.	Active	Insufficient Information	Indigenous Services Canada	A reserve as defined in the Indian Act	Canada Lands	Additional assessment				0	0.5	0	Metal, metalloid, and organometallic:Groundwater	17	185	592	1527	1763	Quebec	Waswanipi	Abitibi--Baie-James--Nunavik--Eeyou	CA	Canada	49.6877	-75.9686	NAD83 (EPSG4269)	2019-2020	7	0	0	0	0	0	0	0	0	0	0	0	FALSE
5371002		75 - Cree Nation of Mistissini - 06127 - MISTISSINI - 2000023596	Initial testing completed. Detailed testing underway.	Active	Medium Priority for Action	Indigenous Services Canada	A reserve as defined in the Indian Act	Canada Lands	Additional assessment				0	2	0	BTEXs (benzene, toluene, ethylbenzene, and xylene):Groundwater; Metal, metalloid, and organometallic:Groundwater	5	1826	2048	2729	3844	Quebec	Mistissini	Abitibi--Baie-James--Nunavik--Eeyou	CA	Canada	50.3987	-73.8442	NAD83 (EPSG4269)	2019-2020	4	0	0	0	0	0	0	0	0	0	0	0	FALSE
5379004		554 - Tla'amin Nation - 07961 - SLIAMMON 1 - 7000081296	Remediation / risk management completed. Confirmatory sampling underway.	Active	High Priority for Action	Indigenous Services Canada	A reserve as defined in the Indian Act	Canada Lands	Additional assessment, Other				15	0	0	PHCs (petroleum hydrocarbons):Soil; PAHs (polycyclic aromatic hydrocarbon):Soil	272	2237	10005	55491	289499	British Columbia	Sliammon 1	North Island--Powell River	CA	Canada	49.9053	-124.611	NAD83 (EPSG4269)	2019-2020	8	0	0	0	0	0	0	0	0	0	0	0	FALSE
19118010		650 - Penelakut Tribe - 06823 - PENELAKUT ISLAND 7 - 7000012394	Confirmatory sampling completed. Long term monitoring underway.	Active	Medium Priority for Action	Indigenous Services Canada	A reserve as defined in the Indian Act	Canada Lands	Additional assessment				1000	0	0	PHCs (petroleum hydrocarbons):Groundwater, Surface soil, Soil; BTEXs (benzene, toluene, ethylbenzene, and xylene):Groundwater, Surface soil, Soil; PAHs (polycyclic aromatic hydrocarbon):Groundwater, Surface soil, Soil; Metal, metalloid, and organometallic:Groundwater, Surface soil, Soil; PCBs (Polychlorinated Biphenyl) and PCDD/Fs (polychlorinated dibenzo-p-dioxin/dibenzofuran):Groundwater, Surface soil, Soil	135	2226	19588	114939	1020722	British Columbia	Penelakut Island 7	Cowichan--Malahat--Langford	CA	Canada	48.9692	-123.639	NAD83 (EPSG4269)	2019-2020	9	0	0	0	0	0	0	0	0	0	0	0	FALSE
19118019		578 - Sumas First Nation - 08061 - UPPER SUMAS 6 - BC04832412	Detailed testing completed. Remedial action plan under development.	Active	Medium Priority for Action	Indigenous Services Canada	A reserve as defined in the Indian Act	Canada Lands	Additional assessment				1	0	0	PAHs (polycyclic aromatic hydrocarbon):Groundwater, Soil; Metal, metalloid, and organometallic:Groundwater, Soil	284	27296	90201	288873	1084778	British Columbia	Upper Sumas 6	Abbotsford	CA	Canada	49.0539	-122.195	NAD83 (EPSG4269)	2019-2020	6	0	0	0	0	0	0	0	0	0	0	0	FALSE
19118032		578 - Sumas First Nation - 08061 - UPPER SUMAS 6 - BC04838212	Detailed testing completed. Remedial action plan under development.	Active	Medium Priority for Action	Indigenous Services Canada	A reserve as defined in the Indian Act	Canada Lands	Additional assessment				10	0	0	BTEXs (benzene, toluene, ethylbenzene, and xylene):Surface soil	172	19222	79869	288664	1032022	British Columbia	Upper Sumas 6	Abbotsford	CA	Canada	49.056	-122.184	NAD83 (EPSG4269)	2019-2020	6	0	0	0	0	0	0	0	0	0	0	0	FALSE
C7012001		DEW-Line - PIN-1 Clinton Point	Confirmatory sampling completed. Long term monitoring underway.	Active	High Priority for Action	National Defence	A reserve as defined in the Indian Act	Canada Lands	Remediation, Periodic Monitoring				4547	0	0	PHCs (petroleum hydrocarbons):Soil; Metal, metalloid, and organometallic:Soil; PCBs (Polychlorinated Biphenyl) and PCDD/Fs (polychlorinated dibenzo-p-dioxin/dibenzofuran):Soil						Northwest Territories	Region 1, Unorganized	Northwest Territories	CA	Canada	69.58	-120.798	NAD83 (EPSG4269)	2019-2020	9	0	18929.5	0	0	0	0	0	0	0	0	0	FALSE
427		617 - Tl'azt'en Nation - 07567 - DZITLINE LEE 9 - 7000059195	Initial testing completed. Detailed testing underway.	Active	Insufficient Information	Indigenous Services Canada	A reserve as defined in the Indian Act	Canada Lands	Additional assessment				50	0.5	35	PHCs (petroleum hydrocarbons):Soil; BTEXs (benzene, toluene, ethylbenzene, and xylene):Soil; Metal, metalloid, and organometallic:Soil	3	9	9	9	576	British Columbia	Dzitline Lee 9	Skeena--Bulkley Valley	CA	Canada	54.8768	-125.137	NAD83 (EPSG4269)	2020-2021	4	0	0	0	0	0	0	0	0	0	0	0	FALSE
432		448 - Dene Tha' - 06671 - HAY LAKE 209 - 6000020195	Remediation / risk management completed. Confirmatory sampling underway.	Active	Not a Priority for Action	Indigenous Services Canada	A reserve as defined in the Indian Act	Canada Lands	Additional assessment				2000	0	0	Metal, metalloid, and organometallic:Soil	11	582	981	981	1776	Alberta	Hay Lake 209	Grande Prairie--Mackenzie	CA	Canada	58.7323	-118.708	NAD83 (EPSG4269)	2020-2021	8	0	0	0	0	0	0	0	0	0	0	0	FALSE
446		642 - Cowichan - 06799 - COWICHAN 1 - 7000127498	Confirmatory sampling completed. Long term monitoring underway.	Active	Not a Priority for Action	Indigenous Services Canada	A reserve as defined in the Indian Act	Canada Lands	Containment, Remediation, Periodic Monitoring, Additional assessment				62000	0	0	PAHs (polycyclic aromatic hydrocarbon):Soil; Metal, metalloid, and organometallic:Groundwater, Soil	241	18271	41881	136546	630676	British Columbia	Cowichan	Cowichan--Malahat--Langford	CA	Canada	48.7522	-123.694	NAD83 (EPSG4269)	2020-2021	9	0	0	0	0	0	0	0	0	0	0	0	FALSE
458		183 - Eabametoong First Nation - 06296 - FORT HOPE 64 - 3000025795	Remedial action plan completed. Remediation / risk management underway.	Active	High Priority for Action	Indigenous Services Canada	A reserve as defined in the Indian Act	Canada Lands	Additional assessment				5763	0	0	PHCs (petroleum hydrocarbons):Groundwater, Soil	11	195	620	1088	1088	Ontario	Fort Hope 64	Kenora	CA	Canada	51.5605	-87.8997	NAD83 (EPSG4269)	2020-2021	7	0	0	0	0	0	0	0	0	0	0	0	FALSE
469		581 - Seabird Island - 08073 - SEABIRD ISLAND - 0902096405	Detailed testing completed. Remedial action plan under development.	Active	Medium Priority for Action	Indigenous Services Canada	A reserve as defined in the Indian Act	Canada Lands	Additional assessment, Other				10	0	0	Metal, metalloid, and organometallic:Groundwater, Soil	112	1301	9121	72982	204902	British Columbia	Seabird Island	Mission--Matsqui--Fraser Canyon	CA	Canada	49.2764	-121.704	NAD83 (EPSG4269)	2020-2021	6	0	0	0	0	0	0	0	0	0	0	0	FALSE
480		654 - Tsawout First Nation - 06832 - EAST SAANICH 2 - 0902108605	Detailed testing completed. Remediation / risk management planned.	Active	Insufficient Information	Indigenous Services Canada	A reserve as defined in the Indian Act	Canada Lands	Remediation, Additional assessment, Other				0	0	0	Metal, metalloid, and organometallic:Sediment	3291	24318	67669	438881	555261	British Columbia	East Saanich 2	Saanich--Gulf Islands	CA	Canada	48.5937	-123.391	NAD83 (EPSG4269)	2020-2021	5	0	0	0	0	0	0	0	0	0	0	0	FALSE
550		581 - Seabird Island - 08073 - SEABIRD ISLAND - 0901498804	Detailed testing completed. Remedial action plan under development.	Active	Medium Priority for Action	Indigenous Services Canada	A reserve as defined in the Indian Act	Canada Lands	Periodic Monitoring, Other				0	0	1.11	PHCs (petroleum hydrocarbons):Soil; Metal, metalloid, and organometallic:Groundwater	83	1245	9115	74451	204752	British Columbia	Kent	Mission--Matsqui--Fraser Canyon	CA	Canada	49.2716	-121.699	NAD83 (EPSG4269)	2020-2021	6	0	0	0	0	0	0	0	0	0	0	0	FALSE
551		670 - Skidegate - 07690 - SKIDEGATE 1 - 0902242405	Detailed testing completed. Remediation / risk management planned.	Active	Insufficient Information	Indigenous Services Canada	A reserve as defined in the Indian Act	Canada Lands	Additional assessment				0	0	0	PHCs (petroleum hydrocarbons):Soil; PAHs (polycyclic aromatic hydrocarbon):Soil	266	1444	2957	3647	4632	British Columbia	Skidegate 1	Skeena--Bulkley Valley	CA	Canada	53.2656	-131.991	NAD83 (EPSG4269)	2020-2021	5	0	0	0	0	0	0	0	0	0	0	0	FALSE
613		466 - Kehewin Cree Nation - 06717 - KEHEWIN 123 - 6000017695	Initial testing completed. Detailed testing underway.	Active		Indigenous Services Canada	A reserve as defined in the Indian Act	Canada Lands	Additional assessment				6000	0	0	PHCs (petroleum hydrocarbons):Soil; PAHs (polycyclic aromatic hydrocarbon):Soil	37	827	1497	17051	37189	Alberta	Kehewin 123	Lakeland	CA	Canada	54.0897	-110.825	NAD83 (EPSG4269)	2020-2021	3	0	0	0	0	0	0	0	0	0	0	0	FALSE
631		221 - Chapleau Cree First Nation - 06153 - CHAPLEAU 75 - 3000032595	Initial testing completed. Detailed testing underway.	Active	Low Priority for Action	Indigenous Services Canada	A reserve as defined in the Indian Act	Canada Lands	Additional assessment, Other				1	0	0	PHCs (petroleum hydrocarbons):Soil	27	2109	2250	2250	2250	Ontario	Chapleau 75	Algoma--Manitoulin--Kapuskasing	CA	Canada	47.8499	-83.3695	NAD83 (EPSG4269)	2020-2021	4	0	0	0	0	0	0	0	0	0	0	0	FALSE
648		458 - Bigstone Cree Nation - 06694 - WABASCA 166C - 0700531402	Initial testing completed. Detailed testing underway.	Active		Indigenous Services Canada	A reserve as defined in the Indian Act	Canada Lands	Additional assessment				6000	0	0		21	288	2408	3055	3819	Alberta	Wabasca 166D	Fort McMurray--Cold Lake	CA	Canada	55.8905	-113.823	NAD83 (EPSG4269)	2020-2021	3	0	0	0	0	0	0	0	0	0	0	0	FALSE
4540		578 - Sumas First Nation - 08061 - UPPER SUMAS 6 - 0902474805	Detailed testing completed. Remedial action plan under development.	Active	Medium Priority for Action	Indigenous Services Canada	A reserve as defined in the Indian Act	Canada Lands	Additional assessment				7200	0	0	PHCs (petroleum hydrocarbons):Soil; Metal, metalloid, and organometallic:Groundwater, Soil	458	29693	94517	290523	1126915	British Columbia	Upper Sumas 6	Abbotsford	CA	Canada	49.0606	-122.199	NAD83 (EPSG4269)	2020-2021	6	0	0	0	0	0	0	0	0	0	0	0	FALSE
5225		79 - Atikamekw d'Opitciwan - 06105 - OBEDJIWAN 28 - 0302543305	Detailed testing completed. Remediation / risk management planned.	Active	High Priority for Action	Indigenous Services Canada	A reserve as defined in the Indian Act	Canada Lands	Additional assessment				726	0	0	PHCs (petroleum hydrocarbons):Soil; BTEXs (benzene, toluene, ethylbenzene, and xylene):Groundwater; Metal, metalloid, and organometallic:Groundwater	459	2086	2086	2086	2086	Quebec	Obedjiwan	Saint-Maurice--Champlain	CA	Canada	48.6569	-74.937	NAD83 (EPSG4269)	2020-2021	5	0	0	0	0	0	0	0	0	0	0	0	FALSE
5696		268 - Kinonjeoshtegon First Nation - 06371 - JACKHEAD 43 - 0502590405	Remediation / risk management completed. Confirmatory sampling underway.	Active	Medium Priority for Action	Indigenous Services Canada	A reserve as defined in the Indian Act	Canada Lands	Other				1842	0	0	PHCs (petroleum hydrocarbons):Soil	44	206	206	206	893	Manitoba	Jackhead 43	Churchill--Keewatinook Aski	CA	Canada	51.9189	-97.3108	NAD83 (EPSG4269)	2020-2021	8	0	0	0	0	0	0	0	0	0	0	0	FALSE
5722		300 - Red Sucker Lake - 06467 - RED SUCKER LAKE 1976 - 0502593005	Remedial action plan completed. Remediation / risk management underway.	Active	High Priority for Action	Indigenous Services Canada	A reserve as defined in the Indian Act	Canada Lands	Remediation, Additional assessment				3340	0.36	0	PHCs (petroleum hydrocarbons):Groundwater, Surface soil, Soil; BTEXs (benzene, toluene, ethylbenzene, and xylene):Groundwater, Surface soil, Soil	318	674	674	674	674	Manitoba	Red Sucker Lake 1976	Churchill--Keewatinook Aski	CA	Canada	54.1578	-93.5681	NAD83 (EPSG4269)	2020-2021	7	0	0	0	0	0	0	0	0	0	0	0	FALSE
5736		317 - Northlands Denesuline First Nation - 06468 - LAC BROCHET 197A - 0502594405	Initial testing completed. Detailed testing underway.	Active	Medium Priority for Action	Indigenous Services Canada	A reserve as defined in the Indian Act	Canada Lands	Remediation, Other				2350	0	0	PHCs (petroleum hydrocarbons):Surface soil; PAHs (polycyclic aromatic hydrocarbon):Surface soil	261	727	727	727	727	Manitoba	Lac Brochet 197A	Churchill--Keewatinook Aski	CA	Canada	58.6139	-101.494	NAD83 (EPSG4269)	2020-2021	4	0	0	0	0	0	0	0	0	0	0	0	FALSE
6202		560 - Kwikwetlem First Nation - 08010 - COQUITLAM 2 - 7000046894	Initial testing completed. Detailed testing underway.	Active	Insufficient Information	Indigenous Services Canada	A reserve as defined in the Indian Act	Canada Lands	Additional assessment				0	0	0	Metal, metalloid, and organometallic:Soil	2954	145455	496431	2057480	2840591	British Columbia	Coquitlam 2	Coquitlam--Port Coquitlam	CA	Canada	49.2471	-122.795	NAD83 (EPSG4269)	2020-2021	4	0	0	0	0	0	0	0	0	0	0	0	FALSE
6206		557 - Lil'wat Nation - 07996 - MOUNT CURRIE 1 - 7000032194	Initial testing completed. Detailed testing underway.	Active		Indigenous Services Canada	A reserve as defined in the Indian Act	Canada Lands					0	0	0		79	1509	3778	6895	19096	British Columbia	Mount Currie	West Vancouver--Sunshine Coast--Sea to Sky Country	CA	Canada	50.3085	-122.721	NAD83 (EPSG4269)	2020-2021	3	0	0	0	0	0	0	0	0	0	0	0	FALSE
6225		595 - Tsal'alh - 08154 - MISSION 5 - 7000010494	Remedial action plan completed. Remediation / risk management underway.	Active	Low Priority for Action	Indigenous Services Canada	A reserve as defined in the Indian Act	Canada Lands	Additional assessment				0	0.4	0	PHCs (petroleum hydrocarbons):Surface soil, Soil	30	117	256	2577	5784	British Columbia	Mission 5	Mission--Matsqui--Fraser Canyon	CA	Canada	50.7045	-122.28	NAD83 (EPSG4269)	2020-2021	7	0	0	0	0	0	0	0	0	0	0	0	FALSE
6259		662 - Ditidaht - 06899 - MALACHAN 11 - 7000091597	Initial testing completed. Detailed testing underway.	Active		Indigenous Services Canada	A reserve as defined in the Indian Act	Canada Lands	Other				0	0	0	PHCs (petroleum hydrocarbons):Other medium; PAHs (polycyclic aromatic hydrocarbon):Other medium	159	186	261	972	18556	British Columbia	Malachan 11	Cowichan--Malahat--Langford	CA	Canada	48.8074	-124.67	NAD83 (EPSG4269)	2020-2021	3	0	0	0	0	0	0	0	0	0	0	0	FALSE
6293		151 - Northwest Angle No.33 - 06272 - NORTHWEST ANGLE 33B - 3000013495	Detailed testing completed. Remediation / risk management planned.	Active	Insufficient Information	Indigenous Services Canada	A reserve as defined in the Indian Act	Canada Lands	Additional assessment				1	0	0	PHCs (petroleum hydrocarbons):Soil	13	104	170	599	3351	Ontario	Northwest Angle 33B	Kenora	CA	Canada	49.3666	-95.0281	NAD83 (EPSG4269)	2020-2021	5	0	0	0	0	0	0	0	0	0	0	0	FALSE
6404		531 - Gitanmaax - 06755 - GITANMAAX 1 - 7000099898	Detailed testing completed. Remediation / risk management planned.	Active	High Priority for Action	Indigenous Services Canada	A reserve as defined in the Indian Act	Canada Lands	Additional assessment, Other				6000	0	0	PHCs (petroleum hydrocarbons):Groundwater, Soil; BTEXs (benzene, toluene, ethylbenzene, and xylene):Soil; PAHs (polycyclic aromatic hydrocarbon):Groundwater, Soil	316	1788	2616	3871	6950	British Columbia	Hazelton	Skeena--Bulkley Valley	CA	Canada	55.2536	-127.67	NAD83 (EPSG4269)	2020-2021	5	0	0	0	0	0	0	0	0	0	0	0	FALSE
6415		662 - Ditidaht - 06899 - MALACHAN 11 - 7000128398	Initial testing completed. Detailed testing underway.	Active	Medium Priority for Action	Indigenous Services Canada	A reserve as defined in the Indian Act	Canada Lands	Additional assessment				0	0	0	PHCs (petroleum hydrocarbons):Surface water, Groundwater, Surface soil, Soil; BTEXs (benzene, toluene, ethylbenzene, and xylene):Surface water, Groundwater, Surface soil, Soil; PAHs (polycyclic aromatic hydrocarbon):Surface water, Groundwater, Surface soil, Soil; Metal, metalloid, and organometallic:Surface water, Groundwater, Surface soil, Soil	131	188	267	978	16093	British Columbia	Cowichan Valley F	Cowichan--Malahat--Langford	CA	Canada	48.8025	-124.663	NAD83 (EPSG4269)	2020-2021	4	0	0	0	0	0	0	0	0	0	0	0	FALSE
6433		222 - Temagami First Nation - 06154 - BEAR ISLAND 1 - 3000042696	Detailed testing completed. Remediation / risk management planned.	Active	High Priority for Action	Indigenous Services Canada	A reserve as defined in the Indian Act	Canada Lands	Additional assessment				1	0	0	PHCs (petroleum hydrocarbons):Soil; PAHs (polycyclic aromatic hydrocarbon):Soil	74	202	296	818	3539	Ontario	Bear Island 1	Nipissing--Timiskaming	CA	Canada	46.9764	-80.0759	NAD83 (EPSG4269)	2020-2021	5	0	0	0	0	0	0	0	0	0	0	0	FALSE
6474		542 - Saulteau First Nations - 06949 - EAST MOBERLY LAKE 169 - 7000102398	Initial testing completed. Detailed testing underway.	Active		Indigenous Services Canada	A reserve as defined in the Indian Act	Canada Lands	Additional assessment				0	0	0	PHCs (petroleum hydrocarbons):Soil; PAHs (polycyclic aromatic hydrocarbon):Soil	31	386	507	4589	6405	British Columbia	East Moberly Lake 169	Prince George--Peace River--Northern Rockies	CA	Canada	55.8353	-121.655	NAD83 (EPSG4269)	2020-2021	3	0	0	0	0	0	0	0	0	0	0	0	FALSE
6483		218 - Dokis - 06150 - DOKIS 9 - 3000034195	Initial testing completed. Detailed testing underway.	Active		Indigenous Services Canada	A reserve as defined in the Indian Act	Canada Lands	Additional assessment				0	0	0	PHCs (petroleum hydrocarbons):Soil; PAHs (polycyclic aromatic hydrocarbon):Soil	6	136	554	11085	138181	Ontario	Dokis 9	Parry Sound--Muskoka	CA	Canada	46.1298	-80.0333	NAD83 (EPSG4269)	2020-2021	3	0	0	0	0	0	0	0	0	0	0	0	FALSE
6517		544 - Prophet River First Nation - 06950 - PROPHET RIVER 4 - 7000102898	Initial testing completed. Detailed testing underway.	Active		Indigenous Services Canada	A reserve as defined in the Indian Act	Canada Lands	Additional assessment				0	0	0	PHCs (petroleum hydrocarbons):Soil; PAHs (polycyclic aromatic hydrocarbon):Soil	32	106	106	139	289	British Columbia	Prophet River 4	Prince George--Peace River--Northern Rockies	CA	Canada	58.0922	-122.69	NAD83 (EPSG4269)	2020-2021	3	0	0	0	0	0	0	0	0	0	0	0	FALSE
6530		531 - Gitanmaax - 06755 - GITANMAAX 1 - 7000099998	Initial testing completed. Detailed testing underway.	Active		Indigenous Services Canada	A reserve as defined in the Indian Act	Canada Lands	Additional assessment				6000	0	0	PHCs (petroleum hydrocarbons):Soil; PAHs (polycyclic aromatic hydrocarbon):Soil	183	1901	2699	3837	6946	British Columbia	Kitimat-Stikine B	Skeena--Bulkley Valley	CA	Canada	55.259	-127.658	NAD83 (EPSG4269)	2020-2021	3	0	0	0	0	0	0	0	0	0	0	0	FALSE
6572		535 - Gitsegukla - 06772 - GITSEGUKLA 1 - 7000100298	Initial testing completed. Detailed testing underway.	Active		Indigenous Services Canada	A reserve as defined in the Indian Act	Canada Lands	Additional assessment				6000	0	0	PHCs (petroleum hydrocarbons):Soil; PAHs (polycyclic aromatic hydrocarbon):Soil	89	477	519	3694	7998	British Columbia	Gitsegukla 1	Skeena--Bulkley Valley	CA	Canada	55.0878	-127.823	NAD83 (EPSG4269)	2020-2021	3	0	0	0	0	0	0	0	0	0	0	0	FALSE
6601		298 - St. Theresa Point - 09147 - ST THERESA POINT - 4000038700	Remediation / risk management completed. Confirmatory sampling underway.	Active	High Priority for Action	Indigenous Services Canada	A reserve as defined in the Indian Act	Canada Lands	Remediation				13681	0	0	PHCs (petroleum hydrocarbons):Soil	53	220	1304	7152	7492	Manitoba	St. Theresa Point	Churchill--Keewatinook Aski	CA	Canada	53.8317	-94.8493	NAD83 (EPSG4269)	2020-2021	8	0	73638	0	0	0	62592.3	0	0	0	0	0	FALSE
6612		611 - Lheidli T'enneh - 07477 - FORT GEORGE 2 - 0902658806	Detailed testing completed. Remediation / risk management planned.	Active	Medium Priority for Action	Indigenous Services Canada	A reserve as defined in the Indian Act	Canada Lands	Additional assessment				15	0	0	PHCs (petroleum hydrocarbons):Surface soil; PAHs (polycyclic aromatic hydrocarbon):Surface soil	63	486	3232	82362	87236	British Columbia	Fort George (Shelley) 2	Prince George--Peace River--Northern Rockies	CA	Canada	54.0156	-122.626	NAD83 (EPSG4269)	2020-2021	5	0	0	0	0	0	0	0	0	0	0	0	FALSE
6711		656 - Songhees Nation - 06839 - NEW SONGHEES 1A - 0902738106	Initial testing completed. Detailed testing underway.	Active		Indigenous Services Canada	A reserve as defined in the Indian Act	Canada Lands	Additional assessment				0	0	0	PHCs (petroleum hydrocarbons):Surface water; PAHs (polycyclic aromatic hydrocarbon):Surface water; Metal, metalloid, and organometallic:Surface water	5939	127248	324537	418522	527760	British Columbia	New Songhees 1A	Esquimalt--Saanich--Sooke	CA	Canada	48.4458	-123.424	NAD83 (EPSG4269)	2020-2021	3	0	0	0	0	0	0	0	0	0	0	0	FALSE
6841		5 - Esgenoopetitj First Nation - 06006 - ESGENOÔPETITJ INDIAN RESERVE NO. 14 - 0203131306	Initial testing completed. Detailed testing underway.	Active	Not a Priority for Action	Indigenous Services Canada	A reserve as defined in the Indian Act	Canada Lands	Additional assessment				5000	0	0	BTEXs (benzene, toluene, ethylbenzene, and xylene):Soil; PAHs (polycyclic aromatic hydrocarbon):Soil; Metal, metalloid, and organometallic:Groundwater; Other inorganics:Soil; Other Physical/Chemical (pH, temperature, dissolved solids, turbidity, etc.):Groundwater	242	2641	5360	17100	72688	New Brunswick	Esgenoôpetitj 14	Miramichi--Grand Lake	CA	Canada	47.2359	-65.1416	NAD83 (EPSG4269)	2020-2021	4	0	0	0	0	0	0	0	0	0	0	0	FALSE
6880		543 - Fort Nelson First Nation - 06952 - FORT NELSON 2 - 0903250907	Initial testing completed. Detailed testing underway.	Active		Indigenous Services Canada	A reserve as defined in the Indian Act	Canada Lands	Additional assessment				0	0	0	Metal, metalloid, and organometallic:Surface soil	15	301	4159	4366	4706	British Columbia	Fort Nelson 2	Prince George--Peace River--Northern Rockies	CA	Canada	58.753	-122.646	NAD83 (EPSG4269)	2020-2021	3	0	0	0	0	0	0	0	0	0	0	0	FALSE
6890		167 - Moravian of the Thames - 06189 - MORAVIAN 47 - 3000010994	Detailed testing completed. Remediation / risk management planned.	Active	Medium Priority for Action	Indigenous Services Canada	A reserve as defined in the Indian Act	Canada Lands	Additional assessment				30	0	0	PHCs (petroleum hydrocarbons):Soil; PAHs (polycyclic aromatic hydrocarbon):Soil	98	797	4256	24845	167026	Ontario	Moravian 47	Chatham-Kent--Leamington	CA	Canada	42.564	-81.8739	NAD83 (EPSG4269)	2020-2021	5	0	0	0	0	0	0	0	0	0	0	0	FALSE
6908		541 - Wuikinuxv Nation - 07900 - KATIT 1 - 0903284807	Remediation / risk management completed. Confirmatory sampling underway.	Active	High Priority for Action	Indigenous Services Canada	A reserve as defined in the Indian Act	Canada Lands	Other				262	0	0	PHCs (petroleum hydrocarbons):Surface soil; PAHs (polycyclic aromatic hydrocarbon):Surface soil	18	99	99	99	99	British Columbia	Katit 1	North Island--Powell River	CA	Canada	51.681	-127.235	NAD83 (EPSG4269)	2020-2021	8	0	0	0	0	0	0	0	0	0	0	0	FALSE
6926		668 - Ucluelet First Nation - 06941 - CLAKAMUCUS 2 - 0903350807	Detailed testing completed. Remediation / risk management planned.	Active	Medium Priority for Action	Indigenous Services Canada	A reserve as defined in the Indian Act	Canada Lands	Remediation				6000	0	0	PHCs (petroleum hydrocarbons):Surface soil; PAHs (polycyclic aromatic hydrocarbon):Surface soil		807	3003	3761	8359	British Columbia	Alberni-Clayoquot C	Courtenay--Alberni	CA	Canada	48.9833	-125.583	NAD83 (EPSG4269)	2020-2021	5	0	0	0	0	0	0	0	0	0	0	0	FALSE
6932		569 - Semiahmoo - 08047 - SEMIAHMOO - 0903374908	Remedial action plan completed. Remediation / risk management underway.	Active	Medium Priority for Action	Indigenous Services Canada	A reserve as defined in the Indian Act	Canada Lands	Remediation				6000	0	0	PHCs (petroleum hydrocarbons):Groundwater, Soil; BTEXs (benzene, toluene, ethylbenzene, and xylene):Soil; PAHs (polycyclic aromatic hydrocarbon):Groundwater, Soil; Metal, metalloid, and organometallic:Groundwater, Soil	6336	82569	146761	978428	2835443	British Columbia	Semiahmoo	South Surrey--White Rock	CA	Canada	49.0161	-122.782	NAD83 (EPSG4269)	2020-2021	7	0	0	0	0	0	0	0	0	0	0	0	FALSE
7153		317 - Northlands Denesuline First Nation - 06468 - LAC BROCHET 197A - 0503626208	Initial testing completed. Detailed testing underway.	Active	Medium Priority for Action	Indigenous Services Canada	A reserve as defined in the Indian Act	Canada Lands	Additional assessment				12000	0	0	PHCs (petroleum hydrocarbons):Surface soil; PAHs (polycyclic aromatic hydrocarbon):Surface soil	168	727	727	727	727	Manitoba	Division No. 23, Unorganized	Churchill--Keewatinook Aski	CA	Canada	58.6225	-101.471	NAD83 (EPSG4269)	2020-2021	4	0	0	0	0	0	0	0	0	0	0	0	FALSE
7277		394 - Canoe Lake Cree First Nation - 06581 - CANOE LAKE 165 - 0603847708	Initial testing completed. Detailed testing underway.	Active	Low Priority for Action	Indigenous Services Canada	A reserve as defined in the Indian Act	Canada Lands	Remediation				15	0	0	PAHs (polycyclic aromatic hydrocarbon):Groundwater; Metal, metalloid, and organometallic:Groundwater; Other Physical/Chemical (pH, temperature, dissolved solids, turbidity, etc.):Groundwater	86	794	1128	1260	3369	Saskatchewan	Canoe Lake 165	Desnethé--Missinippi--Churchill River	CA	Canada	55.1229	-108.17	NAD83 (EPSG4269)	2020-2021	4	0	0	0	0	0	0	0	0	0	0	0	FALSE
7293		397 - Ministikwan Lake Cree Nation - 06590 - MINISTIKWAN 161 - 0603861608	Initial testing completed. Detailed testing underway.	Active	Low Priority for Action	Indigenous Services Canada	A reserve as defined in the Indian Act	Canada Lands	Periodic Monitoring, Additional assessment				15	0	0	Metal, metalloid, and organometallic:Groundwater, Soil	22	180	441	1557	11993	Saskatchewan	Ministikwan 161	Desnethé--Missinippi--Churchill River	CA	Canada	54.0525	-109.589	NAD83 (EPSG4269)	2020-2021	4	0	0	0	0	0	0	0	0	0	0	0	FALSE
7307		79 - Atikamekw d'Opitciwan - 06105 - OBEDJIWAN 28 - 0303903608	Remediation / risk management completed. Confirmatory sampling underway.	Active	High Priority for Action	Indigenous Services Canada	A reserve as defined in the Indian Act	Canada Lands	Remediation				1875	0	0	PHCs (petroleum hydrocarbons):Groundwater, Soil	352	2086	2086	2086	2086	Quebec	Obedjiwan	Saint-Maurice--Champlain	CA	Canada	48.6543	-74.9419	NAD83 (EPSG4269)	2020-2021	8	0	25673	0	0	0	21822	0	0	0	0	0	FALSE
7335		70 - Mohawks of Kahnawá:ke - 06097 - KAHNAWAKE NO.14 - 0303959608	Initial testing completed. Detailed testing underway.	Active	Medium Priority for Action	Indigenous Services Canada	A reserve as defined in the Indian Act	Canada Lands	Other				0	70	0	PHCs (petroleum hydrocarbons):Soil; Metal, metalloid, and organometallic:Groundwater, Soil		116038	569206	2967367	4588823	Quebec	Kahnawake	La Prairie	CA	Canada	45.3952	-73.6254	NAD83 (EPSG4269)	2020-2021	4	0	0	0	0	0	0	0	0	0	0	0	FALSE
7379		597 - Penticton - 07397 - PENTICTON 1 - 0904005708	Initial testing completed. Detailed testing underway.	Active		Indigenous Services Canada	A reserve as defined in the Indian Act	Canada Lands					5030	0	0	PAHs (polycyclic aromatic hydrocarbon):Soil; Metal, metalloid, and organometallic:Soil	1483	37483	45386	66276	279305	British Columbia	Penticton 1	South Okanagan--West Kootenay	CA	Canada	49.4833	-119.607	NAD83 (EPSG4269)	2020-2021	3	0	0	0	0	0	0	0	0	0	0	0	FALSE
7486		394 - Canoe Lake Cree First Nation - 06581 - CANOE LAKE 165 - 0604065708	Initial testing completed. Detailed testing underway.	Active	Low Priority for Action	Indigenous Services Canada	A reserve as defined in the Indian Act	Canada Lands	Periodic Monitoring				15	0	0	PAHs (polycyclic aromatic hydrocarbon):Groundwater; Metal, metalloid, and organometallic:Groundwater	68	782	1136	1260	3369	Saskatchewan	Canoe Lake 165	Desnethé--Missinippi--Churchill River	CA	Canada	55.12	-108.17	NAD83 (EPSG4269)	2020-2021	4	0	0	0	0	0	0	0	0	0	0	0	FALSE
7567		394 - Canoe Lake Cree First Nation - 06581 - CANOE LAKE 165 - 0604108008	Initial testing completed. Detailed testing underway.	Active	Low Priority for Action	Indigenous Services Canada	A reserve as defined in the Indian Act	Canada Lands	Periodic Monitoring				15	0	0	PHCs (petroleum hydrocarbons):Groundwater	42	551	1016	1262	3369	Saskatchewan	Canoe Lake 165	Desnethé--Missinippi--Churchill River	CA	Canada	55.1689	-108.153	NAD83 (EPSG4269)	2020-2021	4	0	0	0	0	0	0	0	0	0	0	0	FALSE
7618		549 - Tsleil-Waututh Nation - 07903 - BURRARD INLET 3 - 0904279909	Initial testing completed. Detailed testing underway.	Active	Medium Priority for Action	Indigenous Services Canada	A reserve as defined in the Indian Act	Canada Lands	Periodic Monitoring, Additional assessment				0	0	0	PHCs (petroleum hydrocarbons):Groundwater; BTEXs (benzene, toluene, ethylbenzene, and xylene):Soil; PAHs (polycyclic aromatic hydrocarbon):Groundwater; Metal, metalloid, and organometallic:Surface soil	4707	104167	568348	2118996	2758152	British Columbia	Burrard Inlet 3	Burnaby North--Seymour	CA	Canada	49.3108	-122.985	NAD83 (EPSG4269)	2020-2021	4	0	0	0	0	0	0	0	0	0	0	0	FALSE
7683		728 - Yekooche First Nation - 07556 - YE KOO CHE 3 - 0904427809	Remediation / risk management completed. Confirmatory sampling underway.	Active	Medium Priority for Action	Indigenous Services Canada	A reserve as defined in the Indian Act	Canada Lands	Other				6.3	0	0	PHCs (petroleum hydrocarbons):Surface soil	66	87	87	569	2964	British Columbia	Ye Koo Che 3	Skeena--Bulkley Valley	CA	Canada	54.5997	-125.075	NAD83 (EPSG4269)	2020-2021	8	0	0	0	0	0	0	0	0	0	0	0	FALSE
7697		561 - Douglas - 08012 - TIPELLA 7 - 0904491909	Remediation / risk management completed. Confirmatory sampling underway.	Active	Medium Priority for Action	Indigenous Services Canada	A reserve as defined in the Indian Act	Canada Lands	Remediation				250	0	0	Metal, metalloid, and organometallic:Groundwater, Soil	15	103	174	680	3074	British Columbia	Fraser Valley C	Mission--Matsqui--Fraser Canyon	CA	Canada	49.7563	-122.201	NAD83 (EPSG4269)	2020-2021	8	0	0	0	0	0	0	0	0	0	0	0	FALSE
7713		562 - Skatin Nations - 08016 - SKOOKUMCHUCK 4A - 0904501809	Remediation / risk management completed. Confirmatory sampling underway.	Active	Medium Priority for Action	Indigenous Services Canada	A reserve as defined in the Indian Act	Canada Lands	Remediation				550	0	0	PHCs (petroleum hydrocarbons):Soil	22	112	192	753	15626	British Columbia	Fraser Valley C	Mission--Matsqui--Fraser Canyon	CA	Canada	49.934	-122.401	NAD83 (EPSG4269)	2020-2021	8	0	20000	0	0	0	17000	0	0	0	0	0	FALSE
7724		642 - Cowichan - 06799 - COWICHAN 1 - 0904513609	Detailed testing completed. Remedial action plan under development.	Active	Medium Priority for Action	Indigenous Services Canada	A reserve as defined in the Indian Act	Canada Lands	Remediation, Additional assessment				4000	0	0	PHCs (petroleum hydrocarbons):Groundwater, Soil; PAHs (polycyclic aromatic hydrocarbon):Groundwater, Soil; Metal, metalloid, and organometallic:Groundwater, Soil	880	24058	43556	138674	644351	British Columbia	Cowichan	Cowichan--Malahat--Langford	CA	Canada	48.7717	-123.675	NAD83 (EPSG4269)	2020-2021	6	0	0	0	0	0	0	0	0	0	0	0	FALSE
7733		346 - Red Pheasant - 06485 - RED PHEASANT 108 - 0604549609	Initial testing completed. Detailed testing underway.	Active		Indigenous Services Canada	A reserve as defined in the Indian Act	Canada Lands					10	0	0		16	327	924	2155	27332	Saskatchewan	Red Pheasant 108	Battlefords--Lloydminster	CA	Canada	52.5051	-108.127	NAD83 (EPSG4269)	2020-2021	3	0	0	0	0	0	0	0	0	0	0	0	FALSE
7800		270 - Little Grand Rapids - 06376 - LITTLE GRAND RAPIDS 14 - 0504677610	Detailed testing completed. Remediation / risk management planned.	Active	Medium Priority for Action	Indigenous Services Canada	A reserve as defined in the Indian Act	Canada Lands	Additional assessment				1	0	0	PAHs (polycyclic aromatic hydrocarbon):Soil	100	769	848	1119	1119	Manitoba	Little Grand Rapids 14	Churchill--Keewatinook Aski	CA	Canada	52.015	-95.4577	NAD83 (EPSG4269)	2020-2021	5	0	0	0	0	0	0	0	0	0	0	0	FALSE
7807		575 - Tzeachten - 08058 - TZEACHTEN 13 - 0903312907	Initial testing completed. Detailed testing underway.	Active	Medium Priority for Action	Indigenous Services Canada	A reserve as defined in the Indian Act	Canada Lands	Additional assessment				1	0	0	PHCs (petroleum hydrocarbons):Surface soil; BTEXs (benzene, toluene, ethylbenzene, and xylene):Soil; PAHs (polycyclic aromatic hydrocarbon):Surface soil	2595	46031	86441	144767	403968	British Columbia	Tzeachten 13	Chilliwack--Hope	CA	Canada	49.1182	-121.94	NAD83 (EPSG4269)	2020-2021	4	0	0	0	0	0	0	0	0	0	0	0	FALSE
7835		56 - Waswanipi - 06131 - WASWANIPI - 2000021596	Initial testing completed. Detailed testing underway.	Active	Medium Priority for Action	Indigenous Services Canada	A reserve as defined in the Indian Act	Canada Lands	Other				1600	0	0	PHCs (petroleum hydrocarbons):Soil; Metal, metalloid, and organometallic:Soil	3	198	612	1528	1763	Quebec	Waswanipi	Abitibi--Baie-James--Nunavik--Eeyou	CA	Canada	49.695	-75.9689	NAD83 (EPSG4269)	2020-2021	4	0	0	0	0	0	0	0	0	0	0	0	FALSE
7919		266 - Berens River - 06368 - BERENS RIVER 13 - MB04795910	Detailed testing completed. Remediation / risk management planned.	Active	Medium Priority for Action	Indigenous Services Canada	A reserve as defined in the Indian Act	Canada Lands	Other				0	0.91	0	Metal, metalloid, and organometallic:Groundwater	113	963	1128	1128	1128	Manitoba	Berens River 13	Churchill--Keewatinook Aski	CA	Canada	52.3293	-96.9764	NAD83 (EPSG4269)	2020-2021	5	0	0	0	0	0	0	0	0	0	0	0	FALSE
7939		281 - Skownan First Nation - 06395 - WATERHEN 45 - MB04797910	Initial testing completed. Detailed testing underway.	Active	Low Priority for Action	Indigenous Services Canada	A reserve as defined in the Indian Act	Canada Lands					0	18.15	0	Metal, metalloid, and organometallic:Groundwater	9	214	532	870	3174	Manitoba	Waterhen 45	Dauphin--Swan River--Neepawa	CA	Canada	51.9948	-99.5887	NAD83 (EPSG4269)	2020-2021	4	0	0	0	0	0	0	0	0	0	0	0	FALSE
7961		371 - Muskoday First Nation - 06555 - MUSKODAY FIRST NATION - SK04802611	Initial testing completed. Detailed testing underway.	Active		Indigenous Services Canada	A reserve as defined in the Indian Act	Canada Lands					0	0	0		20	409	1064	43553	55678	Saskatchewan	Muskoday First Nation	Prince Albert	CA	Canada	53.0808	-105.541	NAD83 (EPSG4269)	2020-2021	3	0	0	0	0	0	0	0	0	0	0	0	FALSE
7963		371 - Muskoday First Nation - 06555 - MUSKODAY FIRST NATION - SK04802811	Initial testing completed. Detailed testing underway.	Active		Indigenous Services Canada	A reserve as defined in the Indian Act	Canada Lands					0	0	0		19	350	1129	43732	55314	Saskatchewan	Muskoday First Nation	Prince Albert	CA	Canada	53.1185	-105.519	NAD83 (EPSG4269)	2020-2021	3	0	0	0	0	0	0	0	0	0	0	0	FALSE
7976		278 - Norway House Cree Nation - 06392 - NORWAY HOUSE 17 - MB04804111	Initial testing completed. Detailed testing underway.	Active	Medium Priority for Action	Indigenous Services Canada	A reserve as defined in the Indian Act	Canada Lands	Additional assessment				0	10.39	0	Metal, metalloid, and organometallic:Groundwater	260	1391	2535	5101	5464	Manitoba	Norway House 17	Churchill--Keewatinook Aski	CA	Canada	54.0683	-97.716	NAD83 (EPSG4269)	2020-2021	4	146877	0	0	0	16233.3	0	0	0	0	0	0	FALSE
7984		302 - Manto Sipi Cree Nation - 06449 - GOD'S RIVER 86A - MB04801711	Initial testing completed. Detailed testing underway.	Active	Medium Priority for Action	Indigenous Services Canada	A reserve as defined in the Indian Act	Canada Lands	Additional assessment				0	1.6	0	Metal, metalloid, and organometallic:Groundwater	101	643	643	643	1508	Manitoba	Division No. 22, Unorganized	Churchill--Keewatinook Aski	CA	Canada	54.8462	-94.0736	NAD83 (EPSG4269)	2020-2021	4	0	0	0	0	0	0	0	0	0	0	0	FALSE
8019		275 - Lake St. Martin - 06385 - THE NARROWS 49 - MB04807011	Initial testing completed. Detailed testing underway.	Active	Insufficient Information	Indigenous Services Canada	A reserve as defined in the Indian Act	Canada Lands					0	1.09	0	Metal, metalloid, and organometallic:Groundwater		20	96	1411	2349	Manitoba	The Narrows 49	Churchill--Keewatinook Aski	CA	Canada	51.7514	-98.4296	NAD83 (EPSG4269)	2020-2021	4	0	0	0	0	0	0	0	0	0	0	0	FALSE
8049		282 - Pine Creek - 06396 - PINE CREEK 66A - MB04809611	Initial testing completed. Detailed testing underway.	Active	Low Priority for Action	Indigenous Services Canada	A reserve as defined in the Indian Act	Canada Lands	Periodic Monitoring				0	0.04	0	Metal, metalloid, and organometallic:Groundwater; Other Physical/Chemical (pH, temperature, dissolved solids, turbidity, etc.):Groundwater	25	693	1037	1474	3979	Manitoba	Pine Creek 66A	Dauphin--Swan River--Neepawa	CA	Canada	52.0117	-100.161	NAD83 (EPSG4269)	2020-2021	4	0	0	0	0	0	0	0	0	0	0	0	FALSE
8080		293 - Swan Lake - 06412 - SWAN LAKE 7 - MB04803611	Initial testing completed. Detailed testing underway.	Active	Low Priority for Action	Indigenous Services Canada	A reserve as defined in the Indian Act	Canada Lands	Other				1	0	0	Metal, metalloid, and organometallic:Soil	6	156	631	5518	24474	Manitoba	WestLake-Gladstone	Dauphin--Swan River--Neepawa	CA	Canada	50.1167	-98.9667	NAD83 (EPSG4269)	2020-2021	4	0	0	0	0	0	0	0	0	0	0	0	FALSE
24330		Pine River Entrance Range - Minor Shore Light and Battery House	Initial testing completed. Detailed testing underway.	Active	Insufficient Information	Fisheries and Oceans Canada	A reserve as defined in the Indian Act	Canada Lands	Other	N/A	N/A		0	0	0	Metal, metalloid, and organometallic:Soil	19	580	1061	1465	3946	Manitoba	Pine Creek 66A	Dauphin--Swan River--Neepawa	CA	Canada	52.0194	-100.149	NAD83 (EPSG4269)	2010-2011	4	15073	0	0	0	15073	0	0	0	0	0	0	FALSE
C7012001		DEW-Line - PIN-1 Clinton Point	Confirmatory sampling completed. Long term monitoring underway.	Active	High Priority for Action	National Defence	A reserve as defined in the Indian Act	Canada Lands	Remediation, Periodic Monitoring				4547	0	0	PHCs (petroleum hydrocarbons):Soil; Metal, metalloid, and organometallic:Soil; PCBs (Polychlorinated Biphenyl) and PCDD/Fs (polychlorinated dibenzo-p-dioxin/dibenzofuran):Soil						Northwest Territories	Region 1, Unorganized	Northwest Territories	CA	Canada	69.58	-120.798	NAD83 (EPSG4269)	2010-2011	8	0	25674	0	0	0	0	0	0	0	0	0	FALSE
24330		Pine River Entrance Range - Minor Shore Light and Battery House	Initial testing completed. Detailed testing underway.	Active	Insufficient Information	Fisheries and Oceans Canada	A reserve as defined in the Indian Act	Canada Lands	Other	N/A	N/A		0	0	0	Metal, metalloid, and organometallic:Soil	19	580	1061	1465	3946	Manitoba	Pine Creek 66A	Dauphin--Swan River--Neepawa	CA	Canada	52.0194	-100.149	NAD83 (EPSG4269)	2011-2012	4	0	0	0	0	0	0	0	0	0	0	0	FALSE
C7012001		DEW-Line - PIN-1 Clinton Point	Confirmatory sampling completed. Long term monitoring underway.	Active	High Priority for Action	National Defence	A reserve as defined in the Indian Act	Canada Lands	Remediation, Periodic Monitoring				4547	0	0	PHCs (petroleum hydrocarbons):Soil; Metal, metalloid, and organometallic:Soil; PCBs (Polychlorinated Biphenyl) and PCDD/Fs (polychlorinated dibenzo-p-dioxin/dibenzofuran):Soil						Northwest Territories	Region 1, Unorganized	Northwest Territories	CA	Canada	69.58	-120.798	NAD83 (EPSG4269)	2011-2012	9	0	4302	0	0	0	0	0	0	0	0	0	FALSE
24330		Pine River Entrance Range - Minor Shore Light and Battery House	Initial testing completed. Detailed testing underway.	Active	Insufficient Information	Fisheries and Oceans Canada	A reserve as defined in the Indian Act	Canada Lands	Other	N/A	N/A		0	0	0	Metal, metalloid, and organometallic:Soil	19	580	1061	1465	3946	Manitoba	Pine Creek 66A	Dauphin--Swan River--Neepawa	CA	Canada	52.0194	-100.149	NAD83 (EPSG4269)	2012-2013	4	0	0	0	0	0	0	0	0	0	0	0	FALSE
C7012001		DEW-Line - PIN-1 Clinton Point	Confirmatory sampling completed. Long term monitoring underway.	Active	High Priority for Action	National Defence	A reserve as defined in the Indian Act	Canada Lands	Remediation, Periodic Monitoring				4547	0	0	PHCs (petroleum hydrocarbons):Soil; Metal, metalloid, and organometallic:Soil; PCBs (Polychlorinated Biphenyl) and PCDD/Fs (polychlorinated dibenzo-p-dioxin/dibenzofuran):Soil						Northwest Territories	Region 1, Unorganized	Northwest Territories	CA	Canada	69.58	-120.798	NAD83 (EPSG4269)	2012-2013	9	0	113043	0	0	0	0	0	0	0	0	0	FALSE
24330		Pine River Entrance Range - Minor Shore Light and Battery House	Initial testing completed. Detailed testing underway.	Active	Insufficient Information	Fisheries and Oceans Canada	A reserve as defined in the Indian Act	Canada Lands	Other	N/A	N/A		0	0	0	Metal, metalloid, and organometallic:Soil	19	580	1061	1465	3946	Manitoba	Pine Creek 66A	Dauphin--Swan River--Neepawa	CA	Canada	52.0194	-100.149	NAD83 (EPSG4269)	2013-2014	4	0	0	0	0	0	0	0	0	0	0	0	FALSE
C7012001		DEW-Line - PIN-1 Clinton Point	Confirmatory sampling completed. Long term monitoring underway.	Active	High Priority for Action	National Defence	A reserve as defined in the Indian Act	Canada Lands	Remediation, Periodic Monitoring				4547	0	0	PHCs (petroleum hydrocarbons):Soil; Metal, metalloid, and organometallic:Soil; PCBs (Polychlorinated Biphenyl) and PCDD/Fs (polychlorinated dibenzo-p-dioxin/dibenzofuran):Soil						Northwest Territories	Region 1, Unorganized	Northwest Territories	CA	Canada	69.58	-120.798	NAD83 (EPSG4269)	2013-2014	9	0	28519.7	0	0	0	0	0	0	0	0	0	FALSE
C7012001		DEW-Line - PIN-1 Clinton Point	Confirmatory sampling completed. Long term monitoring underway.	Active	High Priority for Action	National Defence	A reserve as defined in the Indian Act	Canada Lands	Remediation, Periodic Monitoring				4547	0	0	PHCs (petroleum hydrocarbons):Soil; Metal, metalloid, and organometallic:Soil; PCBs (Polychlorinated Biphenyl) and PCDD/Fs (polychlorinated dibenzo-p-dioxin/dibenzofuran):Soil						Northwest Territories	Region 1, Unorganized	Northwest Territories	CA	Canada	69.58	-120.798	NAD83 (EPSG4269)	2005-2006	9	0	0	0	0	0	0	0	0	0	0	0	FALSE
C7012001		DEW-Line - PIN-1 Clinton Point	Confirmatory sampling completed. Long term monitoring underway.	Active	High Priority for Action	National Defence	A reserve as defined in the Indian Act	Canada Lands	Remediation, Periodic Monitoring				4547	0	0	PHCs (petroleum hydrocarbons):Soil; Metal, metalloid, and organometallic:Soil; PCBs (Polychlorinated Biphenyl) and PCDD/Fs (polychlorinated dibenzo-p-dioxin/dibenzofuran):Soil						Northwest Territories	Region 1, Unorganized	Northwest Territories	CA	Canada	69.58	-120.798	NAD83 (EPSG4269)	2006-2007	9	0	0	0	0	0	0	0	0	0	0	0	FALSE
C7012001		DEW-Line - PIN-1 Clinton Point	Confirmatory sampling completed. Long term monitoring underway.	Active	High Priority for Action	National Defence	A reserve as defined in the Indian Act	Canada Lands	Remediation, Periodic Monitoring				4547	0	0	PHCs (petroleum hydrocarbons):Soil; Metal, metalloid, and organometallic:Soil; PCBs (Polychlorinated Biphenyl) and PCDD/Fs (polychlorinated dibenzo-p-dioxin/dibenzofuran):Soil						Northwest Territories	Region 1, Unorganized	Northwest Territories	CA	Canada	69.58	-120.798	NAD83 (EPSG4269)	2007-2008	7	0	125451	0	0	0	0	0	0	0	0	0	FALSE
C7012001		DEW-Line - PIN-1 Clinton Point	Confirmatory sampling completed. Long term monitoring underway.	Active	High Priority for Action	National Defence	A reserve as defined in the Indian Act	Canada Lands	Remediation, Periodic Monitoring				4547	0	0	PHCs (petroleum hydrocarbons):Soil; Metal, metalloid, and organometallic:Soil; PCBs (Polychlorinated Biphenyl) and PCDD/Fs (polychlorinated dibenzo-p-dioxin/dibenzofuran):Soil						Northwest Territories	Region 1, Unorganized	Northwest Territories	CA	Canada	69.58	-120.798	NAD83 (EPSG4269)	2008-2009	7	0	0	0	489.38	0	0	0	0	0	0	0	FALSE
C7012001		DEW-Line - PIN-1 Clinton Point	Confirmatory sampling completed. Long term monitoring underway.	Active	High Priority for Action	National Defence	A reserve as defined in the Indian Act	Canada Lands	Remediation, Periodic Monitoring				4547	0	0	PHCs (petroleum hydrocarbons):Soil; Metal, metalloid, and organometallic:Soil; PCBs (Polychlorinated Biphenyl) and PCDD/Fs (polychlorinated dibenzo-p-dioxin/dibenzofuran):Soil						Northwest Territories	Region 1, Unorganized	Northwest Territories	CA	Canada	69.58	-120.798	NAD83 (EPSG4269)	2009-2010	8	0	0	0	0	0	0	0	0	0	0	0	FALSE
7759		597 - Penticton - 07397 - PENTICTON 1 - 0904603609	Historical review completed. Initial testing underway.	Suspected		Indigenous Services Canada	A reserve as defined in the Indian Act	Canada Lands	Additional assessment				0	0	0	PHCs (petroleum hydrocarbons):Soil; PAHs (polycyclic aromatic hydrocarbon):Soil; Metal, metalloid, and organometallic:Soil	392	34575	45445	66297	280188	British Columbia	Penticton 1	South Okanagan--West Kootenay	CA	Canada	49.4875	-119.622	NAD83 (EPSG4269)	2019-2020	2	0	0	0	0	0	0	0	0	0	0	0	FALSE
7797		564 - Kwantlen First Nation - 08034 - MCMILLAN ISLAND 6 - 0904675609	Historical review planned.	Suspected		Indigenous Services Canada	A reserve as defined in the Indian Act	Canada Lands	Additional assessment				60	0.5	10		463	44430	169498	1180487	2892301	British Columbia	McMillan Island 6	Langley--Aldergrove	CA	Canada	49.1787	-122.568	NAD83 (EPSG4269)	2019-2020	1	0	0	0	0	0	0	0	0	0	0	0	FALSE
7952		407 - Witchekan Lake - 06611 - WITCHEKAN LAKE 117 - SK04800011	Historical review completed. Initial testing underway.	Suspected		Indigenous Services Canada	A reserve as defined in the Indian Act	Canada Lands					0	0	0		12	153	332	3190	8895	Saskatchewan	Witchekan Lake 117	Desnethé--Missinippi--Churchill River	CA	Canada	53.524	-107.629	NAD83 (EPSG4269)	2019-2020	2	0	0	0	0	0	0	0	0	0	0	0	FALSE
7956		377 - Kinistin Saulteaux Nation - 06561 - KINISTIN 91 - SK04801611	Historical review completed. Initial testing underway.	Suspected		Indigenous Services Canada	A reserve as defined in the Indian Act	Canada Lands					0	0	0		27	341	532	2015	18660	Saskatchewan	Kinistin 91	Yorkton--Melville	CA	Canada	52.6126	-104.228	NAD83 (EPSG4269)	2019-2020	2	0	0	0	0	0	0	0	0	0	0	0	FALSE
7972		283 - Sandy Bay - 06397 - SANDY BAY 5 - MB04803311	Historical review completed. Initial testing underway.	Suspected		Indigenous Services Canada	A reserve as defined in the Indian Act	Canada Lands	Other				0	0	0		4	102	389	3530	16903	Manitoba	Rosedale	Dauphin--Swan River--Neepawa	CA	Canada	50.5667	-99.6	NAD83 (EPSG4269)	2019-2020	2	0	0	0	0	0	0	0	0	0	0	0	FALSE
8032		297 - Garden Hill First Nations - 06448 - GARDEN HILL FIRST NATION - MB04808211	Historical review completed. Initial testing underway.	Suspected		Indigenous Services Canada	A reserve as defined in the Indian Act	Canada Lands					0	1.62	0		242	1904	2629	4949	7492	Manitoba	Garden Hill First Nation	Churchill--Keewatinook Aski	CA	Canada	53.8597	-94.5938	NAD83 (EPSG4269)	2019-2020	2	0	0	0	0	0	0	0	0	0	0	0	FALSE
8043		266 - Berens River - 06368 - BERENS RIVER 13 - MB04809211	Historical review completed. Initial testing underway.	Suspected		Indigenous Services Canada	A reserve as defined in the Indian Act	Canada Lands					82	0	0		122	984	1128	1128	1128	Manitoba	Berens River 13	Churchill--Keewatinook Aski	CA	Canada	52.3495	-96.99	NAD83 (EPSG4269)	2019-2020	2	0	0	0	0	0	0	0	0	0	0	0	FALSE
8052		260 - Black River First Nation - 06360 - BLACK RIVER 9 - MB04809911	Historical review completed. Initial testing underway.	Suspected		Indigenous Services Canada	A reserve as defined in the Indian Act	Canada Lands					4591	0	0		213	850	934	3010	10823	Manitoba	Black River 9	Churchill--Keewatinook Aski	CA	Canada	50.8289	-96.2996	NAD83 (EPSG4269)	2019-2020	2	0	0	0	0	0	0	0	0	0	0	0	FALSE
8065		270 - Little Grand Rapids - 06376 - LITTLE GRAND RAPIDS 14 - MB04811211	Historical review completed. Initial testing underway.	Suspected		Indigenous Services Canada	A reserve as defined in the Indian Act	Canada Lands					0	0	0	Metal, metalloid, and organometallic:Soil	100	771	848	1119	1119	Manitoba	Little Grand Rapids 14	Churchill--Keewatinook Aski	CA	Canada	52.015	-95.4575	NAD83 (EPSG4269)	2019-2020	2	0	0	0	0	0	0	0	0	0	0	0	FALSE
8071		264 - Fisher River - 06364 - FISHER RIVER 44 - 4000024997	Historical review completed. Initial testing underway.	Suspected		Indigenous Services Canada	A reserve as defined in the Indian Act	Canada Lands					0	0.03	0		54	890	1488	3781	6865	Manitoba	Fisher River 44	Churchill--Keewatinook Aski	CA	Canada	51.4277	-97.334	NAD83 (EPSG4269)	2019-2020	2	0	0	0	0	0	0	0	0	0	0	0	FALSE
8096		365 - White Bear - 06549 - WHITE BEAR 70 - SK04813111	Historical review completed. Initial testing underway.	Suspected		Indigenous Services Canada	A reserve as defined in the Indian Act	Canada Lands	Additional assessment				0	0	0		22	550	1225	5178	10538	Saskatchewan	White Bear 70	Souris--Moose Mountain	CA	Canada	49.7629	-102.256	NAD83 (EPSG4269)	2019-2020	2	0	0	0	0	0	0	0	0	0	0	0	FALSE
8112		363 - Ochapowace - 06545 - OCHAPOWACE 71 - SK04814511	Historical review completed. Initial testing underway.	Suspected		Indigenous Services Canada	A reserve as defined in the Indian Act	Canada Lands	Additional assessment				0	0	0		8	209	761	4414	13861	Saskatchewan	Ochapowace 71	Souris--Moose Mountain	CA	Canada	50.4754	-102.394	NAD83 (EPSG4269)	2019-2020	2	0	0	0	0	0	0	0	0	0	0	0	FALSE
8121		362 - Kahkewistahaw - 06544 - KAHKEWISTAHAW 72 - SK04815411	Historical review completed. Initial testing underway.	Suspected		Indigenous Services Canada	A reserve as defined in the Indian Act	Canada Lands	Additional assessment				0	0	0		27	379	959	4003	14114	Saskatchewan	Kahkewistahaw 72	Souris--Moose Mountain	CA	Canada	50.4939	-102.521	NAD83 (EPSG4269)	2019-2020	2	0	0	0	0	0	0	0	0	0	0	0	FALSE
8133		392 - Muskowekwan - 06579 - MUSKOWEKWAN 85 - SK04816511	Historical review planned.	Suspected		Indigenous Services Canada	A reserve as defined in the Indian Act	Canada Lands	Additional assessment				0	0	0		20	345	605	2757	10722	Saskatchewan	Muskowekwan 85	Regina--Qu'Appelle	CA	Canada	51.3287	-104.013	NAD83 (EPSG4269)	2019-2020	1	0	0	0	0	0	0	0	0	0	0	0	FALSE
8146		364 - Zagime Anishinabek - 06547 - SHESHEEP 74A - SK04818711	Historical review completed. Initial testing underway.	Suspected		Indigenous Services Canada	A reserve as defined in the Indian Act	Canada Lands	Additional assessment				0	0	0		25	281	619	3461	17788	Saskatchewan	Shesheep 74A	Souris--Moose Mountain	CA	Canada	50.6122	-102.773	NAD83 (EPSG4269)	2019-2020	2	0	0	0	0	0	0	0	0	0	0	0	FALSE
8153		352 - Hatchet Lake - 06504 - LAC LA HACHE 220 - SK04812011	Historical review completed. Initial testing underway.	Suspected		Indigenous Services Canada	A reserve as defined in the Indian Act	Canada Lands					0	0	0		37	447	915	2493	2493	Saskatchewan	Lac La Hache 220	Desnethé--Missinippi--Churchill River	CA	Canada	58.0973	-103.122	NAD83 (EPSG4269)	2019-2020	2	0	0	0	0	0	0	0	0	0	0	0	FALSE
8156		398 - Buffalo River Dene Nation - 06592 - BUFFALO RIVER DENE NATION 193 - SK04819711	Historical review planned.	Suspected		Indigenous Services Canada	A reserve as defined in the Indian Act	Canada Lands					0	0	0		16	215	625	1495	2176	Saskatchewan	Buffalo River Dene Nation 193 (Peter Pond Lake 193)	Desnethé--Missinippi--Churchill River	CA	Canada	55.9288	-108.929	NAD83 (EPSG4269)	2019-2020	1	0	0	0	0	0	0	0	0	0	0	0	FALSE
8162		398 - Buffalo River Dene Nation - 06592 - BUFFALO RIVER DENE NATION 193 - SK04822111	Historical review planned.	Suspected		Indigenous Services Canada	A reserve as defined in the Indian Act	Canada Lands					0	0	0		11	229	675	1470	2176	Saskatchewan	Buffalo River Dene Nation 193 (Peter Pond Lake 193)	Desnethé--Missinippi--Churchill River	CA	Canada	55.9293	-108.942	NAD83 (EPSG4269)	2019-2020	1	0	0	0	0	0	0	0	0	0	0	0	FALSE
8191		309 - Chemawawin Cree Nation - 06470 - CHEMAWAWIN 2 - MB04824311	Historical review completed. Initial testing underway.	Suspected		Indigenous Services Canada	A reserve as defined in the Indian Act	Canada Lands	Additional assessment				0	0	0						1204	Manitoba	Division No. 21, Unorganized	Churchill--Keewatinook Aski	CA	Canada	53.3333	-100.717	NAD83 (EPSG4269)	2019-2020	2	0	0	0	0	0	0	0	0	0	0	0	FALSE
8249		695 - Lower Nicola - 07230 - SPEOUS 8 - BC04826911	Historical review planned.	Suspected		Indigenous Services Canada	A reserve as defined in the Indian Act	Canada Lands	Additional assessment				0	0	0	PHCs (petroleum hydrocarbons):Soil	1	142	1127	9875	14497	British Columbia	Thompson-Nicola N (Beautiful Nicola Valley - South)	Central Okanagan--Similkameen--Nicola	CA	Canada	50.1285	-120.986	NAD83 (EPSG4269)	2019-2020	1	0	0	0	0	0	0	0	0	0	0	0	FALSE
8264		718 - Toosey - 08282 - TOOSEY 1 - BC04832012	Historical review completed. Initial testing underway.	Suspected		Indigenous Services Canada	A reserve as defined in the Indian Act	Canada Lands	Additional assessment				0	0	0	Metal, metalloid, and organometallic:Soil	13	108	114	811	20586	British Columbia	Toosey 1	Cariboo--Prince George	CA	Canada	51.9245	-122.51	NAD83 (EPSG4269)	2019-2020	2	0	0	0	0	0	0	0	0	0	0	0	FALSE
25838		602 - ?aqam - 07437 - ST. MARY'S 1A - BC04847213	Historical review completed. Initial testing underway.	Suspected		Indigenous Services Canada	A reserve as defined in the Indian Act	Canada Lands					0	0	0		40	1664	20437	32317	36430	British Columbia	East Kootenay C	Kootenay--Columbia	CA	Canada	49.5821	-115.77	NAD83 (EPSG4269)	2019-2020	2	0	0	0	0	0	0	0	0	0	0	0	FALSE
25853		681 - Kitsumkalum - 07646 - KITSUMKAYLUM 1 - BC04849314	Historical review completed. Initial testing underway.	Suspected		Indigenous Services Canada	A reserve as defined in the Indian Act	Canada Lands					0	0	0		232	10350	16757	18209	20456	British Columbia	Kitsumkaylum 1	Skeena--Bulkley Valley	CA	Canada	54.5231	-128.662	NAD83 (EPSG4269)	2019-2020	2	0	0	0	0	0	0	0	0	0	0	0	FALSE
25862		622 - Campbell River - 06964 - CAMPBELL RIVER 11 - BC04851014	Historical review completed. Initial testing underway.	Suspected		Indigenous Services Canada	A reserve as defined in the Indian Act	Canada Lands					0	0	0		1094	21200	39830	105824	218847	British Columbia	Campbell River 11	North Island--Powell River	CA	Canada	50.0374	-125.247	NAD83 (EPSG4269)	2019-2020	2	0	0	0	0	0	0	0	0	0	0	0	FALSE
25868		557 - Lil'wat Nation - 08002 - MOUNT CURRIE 7 - BC04852014	Historical review planned.	Suspected		Indigenous Services Canada	A reserve as defined in the Indian Act	Canada Lands					0	0	0		98	1474	3711	5059	19040	British Columbia	Mount Currie	West Vancouver--Sunshine Coast--Sea to Sky Country	CA	Canada	50.347	-122.694	NAD83 (EPSG4269)	2019-2020	1	0	0	0	0	0	0	0	0	0	0	0	FALSE
25909		642 - Cowichan - 06799 - COWICHAN 1 - BC04862015	Historical review completed. Initial testing underway.	Suspected		Indigenous Services Canada	A reserve as defined in the Indian Act	Canada Lands					0	0	0		1774	24572	39143	121865	649385	British Columbia	Cowichan	Cowichan--Malahat--Langford	CA	Canada	48.771	-123.709	NAD83 (EPSG4269)	2019-2020	2	0	0	0	0	0	0	0	0	0	0	0	FALSE
25914		597 - Penticton - 07397 - PENTICTON 1 - BC04863215	Historical review planned.	Suspected		Indigenous Services Canada	A reserve as defined in the Indian Act	Canada Lands	Additional assessment				0	0	0		1862	38158	45413	66307	275550	British Columbia	Penticton 1	South Okanagan--West Kootenay	CA	Canada	49.4775	-119.603	NAD83 (EPSG4269)	2019-2020	1	0	0	0	0	0	0	0	0	0	0	0	FALSE
26006		550 - Musqueam - 08358 - MUSQUEAM 2 - BC04872916	Historical review completed. Initial testing underway.	Suspected		Indigenous Services Canada	A reserve as defined in the Indian Act	Canada Lands					0	0	0		3727	124941	700563	1676946	2805214	British Columbia	Musqueam 2	Vancouver Quadra	CA	Canada	49.2282	-123.193	NAD83 (EPSG4269)	2019-2020	2	0	0	0	0	0	0	0	0	0	0	0	FALSE
26512		642 - Cowichan - 06799 - COWICHAN 1 - BC04853414	Historical review planned.	Suspected		Indigenous Services Canada	A reserve as defined in the Indian Act	Canada Lands					0	0	0		290	9331	40797	165844	645129	British Columbia	Cowichan	Cowichan--Malahat--Langford	CA	Canada	48.7613	-123.585	NAD83 (EPSG4269)	2019-2020	1	0	0	0	0	0	0	0	0	0	0	0	FALSE
26517		648 - Snuneymuxw First Nation - 06818 - NANAIMO RIVER 4 - BC04879617	Historical review planned.	Suspected		Indigenous Services Canada	A reserve as defined in the Indian Act	Canada Lands					0	0	0	Metal, metalloid, and organometallic:Soil	393	12409	60659	171359	553188	British Columbia	Nanaimo River	Nanaimo--Ladysmith	CA	Canada	49.1232	-123.878	NAD83 (EPSG4269)	2019-2020	1	0	0	0	0	0	0	0	0	0	0	0	FALSE
26542		448 - Dene Tha' - 06671 - HAY LAKE 209 - AB04883117	Historical review completed. Initial testing underway.	Suspected		Indigenous Services Canada	A reserve as defined in the Indian Act	Canada Lands					0	0	0		25	516	973	981	1776	Alberta	Hay Lake 209	Grande Prairie--Mackenzie	CA	Canada	58.7186	-118.706	NAD83 (EPSG4269)	2019-2020	2	0	0	0	0	0	0	0	0	0	0	0	FALSE
26551		298 - St. Theresa Point - 09147 - ST THERESA POINT - MB04884918	Historical review planned.	Suspected		Indigenous Services Canada	A reserve as defined in the Indian Act	Canada Lands					0	0	0		52	219	1308	7151	7492	Manitoba	St. Theresa Point	Churchill--Keewatinook Aski	CA	Canada	53.832	-94.8499	NAD83 (EPSG4269)	2019-2020	1	0	0	0	0	0	0	0	0	0	0	0	FALSE
26565		476 - Loon River Cree - 09389 - LOON LAKE 235 - AB04885218	Historical review completed. Initial testing underway.	Suspected		Indigenous Services Canada	A reserve as defined in the Indian Act	Canada Lands					0	0	0		17	374	606	863	2146	Alberta	Loon Lake 235	Peace River--Westlock	CA	Canada	56.5179	-115.383	NAD83 (EPSG4269)	2019-2020	2	0	0	0	0	0	0	0	0	0	0	0	FALSE
26579		653 - Tsartlip - 06829 - SOUTH SAANICH 1 - BC04880217	Historical review planned.	Suspected		Indigenous Services Canada	A reserve as defined in the Indian Act	Canada Lands					0	0	0		3468	20400	64145	442813	557572	British Columbia	South Saanich 1	Saanich--Gulf Islands	CA	Canada	48.5805	-123.458	NAD83 (EPSG4269)	2019-2020	1	0	0	0	0	0	0	0	0	0	0	0	FALSE
26586		241 - Nibinamik First Nation - 06356 - SUMMER BEAVER SETTLEMENT - ON04888118	Historical review completed. Initial testing underway.	Suspected		Indigenous Services Canada	A reserve as defined in the Indian Act	Canada Lands	Assessment				0	0	0	PHCs (petroleum hydrocarbons):Surface soil, Soil	77	579	579	579	651	Ontario	Summer Beaver	Kenora	CA	Canada	52.7479	-88.5223	NAD83 (EPSG4269)	2019-2020	2	13889	0	0	0	13889	0	0	0	0	0	0	FALSE
26599		153 - Anishinabe of Wauzhushk Onigum - 06284 - KENORA 38B - ON04891118	Historical review completed. Initial testing underway.	Suspected		Indigenous Services Canada	A reserve as defined in the Indian Act	Canada Lands	Additional assessment				466.75	0	0	PAHs (polycyclic aromatic hydrocarbon):Soil; Metal, metalloid, and organometallic:Soil	933	12513	18240	21417	23050	Ontario	Kenora 38B	Kenora	CA	Canada	49.7463	-94.4797	NAD83 (EPSG4269)	2019-2020	2	61234.7	0	0	0	61234.7	0	0	0	0	0	0	FALSE
26671		559 - Sts'ailes - 08007 - CHEHALIS 5 - BC04902120	Historical review completed. Initial testing underway.	Suspected		Indigenous Services Canada	A reserve as defined in the Indian Act	Canada Lands					0	0	0		198	758	4804	102515	356334	British Columbia	Chehalis 5	Mission--Matsqui--Fraser Canyon	CA	Canada	49.2961	-121.909	NAD83 (EPSG4269)	2019-2020	2	22363.8	0	0	0	0	0	0	0	0	0	0	FALSE
26683		559 - Sts'ailes - 08007 - CHEHALIS 5 - BC04902420	Historical review completed. Initial testing underway.	Suspected		Indigenous Services Canada	A reserve as defined in the Indian Act	Canada Lands					0	0	0		198	758	4804	102515	356334	British Columbia	Chehalis 5	Mission--Matsqui--Fraser Canyon	CA	Canada	49.2961	-121.909	NAD83 (EPSG4269)	2019-2020	2	22363.8	0	0	0	0	0	0	0	0	0	0	FALSE
5007004		538 - Heiltsuk - 07857 - BELLA BELLA 1 - 7000120698	Historical review planned.	Suspected		Indigenous Services Canada	A reserve as defined in the Indian Act	Canada Lands	Other				0	0	0	PHCs (petroleum hydrocarbons):Other medium; PAHs (polycyclic aromatic hydrocarbon):Other medium	420	1069	1069	1069	1069	British Columbia	Bella Bella 1	Skeena--Bulkley Valley	CA	Canada	52.1584	-128.154	NAD83 (EPSG4269)	2019-2020	1	0	0	0	0	0	0	0	0	0	0	0	FALSE
5013003		713 - Canim Lake - 08244 - CANIM LAKE 1 - 7000066795	Historical review planned.	Suspected		Indigenous Services Canada	A reserve as defined in the Indian Act	Canada Lands	Other				0	0	0	PHCs (petroleum hydrocarbons):Other medium; PAHs (polycyclic aromatic hydrocarbon):Other medium	41	265	562	5220	14492	British Columbia	Canim Lake 1	Kamloops--Thompson--Cariboo	CA	Canada	51.7788	-120.979	NAD83 (EPSG4269)	2019-2020	1	0	0	0	0	0	0	0	0	0	0	0	FALSE
5030005		543 - Fort Nelson First Nation - 06952 - FORT NELSON 2 - 7000058695	Historical review completed. Initial testing underway.	Suspected		Indigenous Services Canada	A reserve as defined in the Indian Act	Canada Lands	Additional assessment				0	0	0	PHCs (petroleum hydrocarbons):Soil; PAHs (polycyclic aromatic hydrocarbon):Soil	9	160	4102	4365	4699	British Columbia	Fort Nelson 2	Prince George--Peace River--Northern Rockies	CA	Canada	58.7467	-122.671	NAD83 (EPSG4269)	2019-2020	2	0	0	0	0	0	0	0	0	0	0	0	FALSE
5071010		616 - Okanagan - 07390 - OKANAGAN 1 - 7000089997	Historical review completed. Initial testing underway.	Suspected		Indigenous Services Canada	A reserve as defined in the Indian Act	Canada Lands					0	0	0	PHCs (petroleum hydrocarbons):Other medium; PAHs (polycyclic aromatic hydrocarbon):Other medium	133	1557	20843	84391	282195	British Columbia	Okanagan (Part) 1	North Okanagan--Shuswap	CA	Canada	50.2845	-119.419	NAD83 (EPSG4269)	2019-2020	2	0	0	0	0	0	0	0	0	0	0	0	FALSE
5339004		3 - Elsipogtog First Nation - 06004 - RICHIBUCTO 15 - 1000005093	Historical review completed. Initial testing underway.	Suspected		Indigenous Services Canada	A reserve as defined in the Indian Act	Canada Lands					6000	0	0	PHCs (petroleum hydrocarbons):Soil; PAHs (polycyclic aromatic hydrocarbon):Soil	241	2358	4318	20263	58259	New Brunswick	Richibucto 15	Miramichi--Grand Lake	CA	Canada	46.6058	-64.9815	NAD83 (EPSG4269)	2019-2020	2	0	0	0	0	0	0	0	0	0	0	0	FALSE
5362014		536 - Gitwangak - 06775 - GITWANGAK 1 - 7000107598	Historical review completed. Initial testing underway.	Suspected		Indigenous Services Canada	A reserve as defined in the Indian Act	Canada Lands	Additional assessment				0	0	0	PHCs (petroleum hydrocarbons):Soil; PAHs (polycyclic aromatic hydrocarbon):Soil	76	490	535	1702	6605	British Columbia	Gitwangak 1	Skeena--Bulkley Valley	CA	Canada	55.1003	-128.072	NAD83 (EPSG4269)	2019-2020	2	0	0	0	0	0	0	0	0	0	0	0	FALSE
19118023		398 - Buffalo River Dene Nation - 06592 - BUFFALO RIVER DENE NATION 193 - SK04820911	Historical review completed. Initial testing underway.	Suspected		Indigenous Services Canada	A reserve as defined in the Indian Act	Canada Lands	Additional assessment				0	0	0		28	218	544	1566	2176	Saskatchewan	Buffalo River Dene Nation 193 (Peter Pond Lake 193)	Desnethé--Missinippi--Churchill River	CA	Canada	55.9192	-108.906	NAD83 (EPSG4269)	2019-2020	2	0	0	0	0	0	0	0	0	0	0	0	FALSE
19118040		398 - Buffalo River Dene Nation - 06592 - BUFFALO RIVER DENE NATION 193 - SK04819911	Historical review completed. Initial testing underway.	Suspected		Indigenous Services Canada	A reserve as defined in the Indian Act	Canada Lands	Additional assessment				0	0	0		28	233	562	1547	2176	Saskatchewan	Buffalo River Dene Nation 193 (Peter Pond Lake 193)	Desnethé--Missinippi--Churchill River	CA	Canada	55.9181	-108.912	NAD83 (EPSG4269)	2019-2020	2	0	0	0	0	0	0	0	0	0	0	0	FALSE
513		555 - Squamish - 07968 - SEYMOUR CREEK 2 - 0902162405	Historical review completed. Initial testing underway.	Suspected		Indigenous Services Canada	A reserve as defined in the Indian Act	Canada Lands	Care and Maintenance				6000	0	0	PHCs (petroleum hydrocarbons):Surface water, Soil; PAHs (polycyclic aromatic hydrocarbon):Surface water, Soil; Metal, metalloid, and organometallic:Surface water, Soil	4188	181544	740563	2088629	2766221	British Columbia	Seymour Creek 2	Burnaby North--Seymour	CA	Canada	49.3102	-123.022	NAD83 (EPSG4269)	2020-2021	2	0	0	0	0	0	0	0	0	0	0	0	FALSE
522		687 - Skeetchestn - 07169 - SKEETCHESTN - 0902171605	Historical review planned.	Suspected		Indigenous Services Canada	A reserve as defined in the Indian Act	Canada Lands	Additional assessment				6000	0	0	PHCs (petroleum hydrocarbons):Soil; PAHs (polycyclic aromatic hydrocarbon):Soil; Metal, metalloid, and organometallic:Soil	11	155	327	1738	83712	British Columbia	Skeetchestn	Kamloops--Thompson--Cariboo	CA	Canada	50.8642	-120.966	NAD83 (EPSG4269)	2020-2021	1	0	0	0	0	0	0	0	0	0	0	0	FALSE
528		455 - Sturgeon Lake Cree Nation - 06685 - STURGEON LAKE 154 - 6000029197	Historical review completed. Initial testing underway.	Suspected		Indigenous Services Canada	A reserve as defined in the Indian Act	Canada Lands	Additional assessment				6000	0	0		17	325	2770	4008	6536	Alberta	Sturgeon Lake 154	Grande Prairie--Mackenzie	CA	Canada	55.0737	-117.399	NAD83 (EPSG4269)	2020-2021	2	0	0	0	0	0	0	0	0	0	0	0	FALSE
567		57 - Eastmain - 06132 - EASTMAIN - 0302216305	Historical review planned.	Suspected		Indigenous Services Canada	A reserve as defined in the Indian Act	Canada Lands	Other				0	1	0		18	239	347	659	876	Quebec	Eastmain	Abitibi--Baie-James--Nunavik--Eeyou	CA	Canada	52.2316	-78.4955	NAD83 (EPSG4269)	2020-2021	1	0	0	0	0	0	0	0	0	0	0	0	FALSE
606		402 - Waterhen Lake - 06603 - WATERHEN 130 - 0602321105	Historical review planned.	Suspected		Indigenous Services Canada	A reserve as defined in the Indian Act	Canada Lands	Additional assessment				6000	0	0		44	310	780	1209	8856	Saskatchewan	Waterhen 130	Desnethé--Missinippi--Churchill River	CA	Canada	54.5147	-108.285	NAD83 (EPSG4269)	2020-2021	1	0	0	0	0	0	0	0	0	0	0	0	FALSE
670		345 - Poundmaker - 06484 - POUNDMAKER 114 - 0602334905	Historical review planned.	Suspected		Indigenous Services Canada	A reserve as defined in the Indian Act	Canada Lands					6000	0	0		21	459	825	3514	32489	Saskatchewan	Poundmaker 114	Battlefords--Lloydminster	CA	Canada	52.8457	-108.943	NAD83 (EPSG4269)	2020-2021	1	0	0	0	0	0	0	0	0	0	0	0	FALSE
671		365 - White Bear - 06549 - WHITE BEAR 70 - 0602335005	Historical review planned.	Suspected		Indigenous Services Canada	A reserve as defined in the Indian Act	Canada Lands	Periodic Monitoring				6000	0	0		22	551	1225	5191	10576	Saskatchewan	White Bear 70	Souris--Moose Mountain	CA	Canada	49.7595	-102.236	NAD83 (EPSG4269)	2020-2021	1	0	0	0	0	0	0	0	0	0	0	0	FALSE
699		353 - Lac La Ronge - 06520 - STANLEY 157 - 0602337805	Historical review planned.	Suspected		Indigenous Services Canada	A reserve as defined in the Indian Act	Canada Lands	Additional assessment				0	0	0		559	1839	1839	2103	2632	Saskatchewan	Stanley 157	Desnethé--Missinippi--Churchill River	CA	Canada	55.3984	-104.568	NAD83 (EPSG4269)	2020-2021	1	0	0	0	0	0	0	0	0	0	0	0	FALSE
3409		237 - Deer Lake - 06339 - DEER LAKE - 0402361805	Historical review planned.	Suspected		Indigenous Services Canada	A reserve as defined in the Indian Act	Canada Lands	Additional assessment				0	0	0		63	830	866	866	866	Ontario	Kenora, Unorganized	Kenora	CA	Canada	52.6479	-94.0586	NAD83 (EPSG4269)	2020-2021	1	0	0	0	0	0	0	0	0	0	0	0	FALSE
3874		230 - Whitefish River - 06168 - WHITEFISH RIVER 4 - 0402408305	Historical review planned.	Suspected		Indigenous Services Canada	A reserve as defined in the Indian Act	Canada Lands	Additional assessment				0	0	0		28	526	1374	12052	31791	Ontario	Whitefish River (Part) 4	Algoma--Manitoulin--Kapuskasing	CA	Canada	46.068	-81.7761	NAD83 (EPSG4269)	2020-2021	1	0	0	0	0	0	0	0	0	0	0	0	FALSE
4480		642 - Cowichan - 06799 - COWICHAN 1 - 0902468805	Historical review planned.	Suspected		Indigenous Services Canada	A reserve as defined in the Indian Act	Canada Lands	Other				0	0	0		219	21687	35906	117387	647349	British Columbia	Cowichan	Cowichan--Malahat--Langford	CA	Canada	48.7683	-123.736	NAD83 (EPSG4269)	2020-2021	1	0	0	0	0	0	0	0	0	0	0	0	FALSE
4515		639 - Nuchatlaht - 07140 - NUCHATL 1 - 0902472305	Historical review planned.	Suspected		Indigenous Services Canada	A reserve as defined in the Indian Act	Canada Lands	Additional assessment				0	0	0					448	970	British Columbia	Strathcona A	North Island--Powell River	CA	Canada	49.8081	-126.965	NAD83 (EPSG4269)	2020-2021	1	0	0	0	0	0	0	0	0	0	0	0	FALSE
4614		717 - Yunesit'in Government - 08277 - STONE 1 - 0902482205	Historical review planned.	Suspected		Indigenous Services Canada	A reserve as defined in the Indian Act	Canada Lands					0	0	0		37	190	275	547	660	British Columbia	Stone 1	Cariboo--Prince George	CA	Canada	51.9247	-123.144	NAD83 (EPSG4269)	2020-2021	1	0	0	0	0	0	0	0	0	0	0	0	FALSE
4689		617 - Tl'azt'en Nation - 07554 - TACHE 1 - 0902489705	Historical review planned.	Suspected		Indigenous Services Canada	A reserve as defined in the Indian Act	Canada Lands	Additional assessment				0	0	0		100	456	456	728	6402	British Columbia	Tache 1	Skeena--Bulkley Valley	CA	Canada	54.6643	-124.737	NAD83 (EPSG4269)	2020-2021	1	0	0	0	0	0	0	0	0	0	0	0	FALSE
4695		557 - Lil'wat Nation - 07998 - NESUCH 3 - 0902490305	Historical review planned.	Suspected		Indigenous Services Canada	A reserve as defined in the Indian Act	Canada Lands	Other				0	0	0		69	1308	2321	5200	19051	British Columbia	Nesuch 3	West Vancouver--Sunshine Coast--Sea to Sky Country	CA	Canada	50.3052	-122.657	NAD83 (EPSG4269)	2020-2021	1	0	0	0	0	0	0	0	0	0	0	0	FALSE
4725		550 - Musqueam - 08358 - MUSQUEAM 2 - 0902493305	Historical review completed. Initial testing underway.	Suspected		Indigenous Services Canada	A reserve as defined in the Indian Act	Canada Lands	Additional assessment				0	0	0		2229	108238	618406	1614438	2807975	British Columbia	Musqueam 2	Vancouver Quadra	CA	Canada	49.2327	-123.206	NAD83 (EPSG4269)	2020-2021	2	0	0	0	0	0	0	0	0	0	0	0	FALSE
4810		15 - Saint Mary's - 06023 - DEVON 30 - 0202501805	Historical review planned.	Suspected		Indigenous Services Canada	A reserve as defined in the Indian Act	Canada Lands	Other				0	0	0		518	20784	60144	106899	132986	New Brunswick	Devon 30	Fredericton	CA	Canada	46.0048	-66.6049	NAD83 (EPSG4269)	2020-2021	1	0	0	0	0	0	0	0	0	0	0	0	FALSE
4848		450 - Driftpile Cree Nation - 06677 - DRIFT PILE RIVER 150 - 0702505605	Historical review planned.	Suspected		Indigenous Services Canada	A reserve as defined in the Indian Act	Canada Lands	Other				0	0	0		39	820	1832	4777	11321	Alberta	Drift Pile River 150	Peace River--Westlock	CA	Canada	55.3768	-115.784	NAD83 (EPSG4269)	2020-2021	1	0	0	0	0	0	0	0	0	0	0	0	FALSE
4881		468 - Fort McMurray #468 First Nation - 06722 - GREGOIRE LAKE 176 - 0702508905	Historical review planned.	Suspected		Indigenous Services Canada	A reserve as defined in the Indian Act	Canada Lands					0	0	0		27	324	356	670	73007	Alberta	Gregoire Lake 176	Fort McMurray--Cold Lake	CA	Canada	56.4111	-111.152	NAD83 (EPSG4269)	2020-2021	1	0	0	0	0	0	0	0	0	0	0	0	FALSE
4885		458 - Bigstone Cree Nation - 06695 - WABASCA 166D - 0702509305	Historical review planned.	Suspected		Indigenous Services Canada	A reserve as defined in the Indian Act	Canada Lands	Other				0	0	0		85	812	2129	3023	3799	Alberta	Wabasca 166D	Fort McMurray--Cold Lake	CA	Canada	55.9175	-113.918	NAD83 (EPSG4269)	2020-2021	1	0	0	0	0	0	0	0	0	0	0	0	FALSE
4964		364 - Zagime Anishinabek - 06546 - SAKIMAY 74 - 0602517205	Historical review planned.	Suspected		Indigenous Services Canada	A reserve as defined in the Indian Act	Canada Lands					0	0	0		5	142	759	4460	16437	Saskatchewan	Sakimay 74	Souris--Moose Mountain	CA	Canada	50.5491	-102.796	NAD83 (EPSG4269)	2020-2021	1	0	0	0	0	0	0	0	0	0	0	0	FALSE
5181		661 - Hesquiaht - 06887 - REFUGE COVE 6 - 0902538905	Historical review planned.	Suspected		Indigenous Services Canada	A reserve as defined in the Indian Act	Canada Lands					0	0	0		44	59	106	980	6145	British Columbia	Refuge Cove 6	Courtenay--Alberni	CA	Canada	49.3675	-126.272	NAD83 (EPSG4269)	2020-2021	1	0	0	0	0	0	0	0	0	0	0	0	FALSE
5184		670 - Skidegate - 07690 - SKIDEGATE 1 - 0902539205	Historical review completed. Initial testing underway.	Suspected		Indigenous Services Canada	A reserve as defined in the Indian Act	Canada Lands	Additional assessment				0	0	0		331	1159	2661	3647	4689	British Columbia	Skidegate 1	Skeena--Bulkley Valley	CA	Canada	53.277	-131.985	NAD83 (EPSG4269)	2020-2021	2	0	0	0	0	0	0	0	0	0	0	0	FALSE
5187		632 - Tlatlasikwala - 07058 - HOPE ISLAND 1 - 0902539505	Historical review planned.	Suspected		Indigenous Services Canada	A reserve as defined in the Indian Act	Canada Lands	Additional assessment				0	0	0					7	5941	British Columbia	Hope Island 1	North Island--Powell River	CA	Canada	50.9198	-127.916	NAD83 (EPSG4269)	2020-2021	1	0	0	0	0	0	0	0	0	0	0	0	FALSE
5200		593 - T'it'q'et - 08143 - LILLOOET 1 - 0902540805	Historical review planned.	Suspected		Indigenous Services Canada	A reserve as defined in the Indian Act	Canada Lands	Other				0	0	0		111	2587	3157	3916	7859	British Columbia	Squamish-Lillooet B	Mission--Matsqui--Fraser Canyon	CA	Canada	50.6798	-121.956	NAD83 (EPSG4269)	2020-2021	1	0	0	0	0	0	0	0	0	0	0	0	FALSE
5201		697 - Upper Nicola - 07250 - DOUGLAS LAKE 3 - 0902540905	Historical review planned.	Suspected		Indigenous Services Canada	A reserve as defined in the Indian Act	Canada Lands					0	0	0		5	71	148	473	12661	British Columbia	Douglas Lake 3	Central Okanagan--Similkameen--Nicola	CA	Canada	50.1191	-120.28	NAD83 (EPSG4269)	2020-2021	1	0	0	0	0	0	0	0	0	0	0	0	FALSE
5250		-2545805	Historical review planned.	Suspected		Indigenous Services Canada	A reserve as defined in the Indian Act	Canada Lands	Assessment				0	0	0		4965	22152	25004	25153	25385	Northwest Territories	Yellowknife	Northwest Territories	CA	Canada	62.454	-114.361	NAD83 (EPSG4269)	2020-2021	1	0	0	0	0	0	0	0	0	0	0	0	FALSE
5366		359 - Black Lake - 06538 - CHICKEN 224 - 0602557405	Historical review planned.	Suspected		Indigenous Services Canada	A reserve as defined in the Indian Act	Canada Lands					0	0	0		18	320	886	1806	1806	Saskatchewan	Chicken 224	Desnethé--Missinippi--Churchill River	CA	Canada	59.1375	-105.618	NAD83 (EPSG4269)	2020-2021	1	0	0	0	0	0	0	0	0	0	0	0	FALSE
5558		303 - Sayisi Dene First Nation - 06464 - CHURCHILL 1 - 0502576605	Historical review planned.	Suspected		Indigenous Services Canada	A reserve as defined in the Indian Act	Canada Lands	Care and Maintenance				0	0	0		95	324	324	324	324	Manitoba	Division No. 23, Unorganized	Churchill--Keewatinook Aski	CA	Canada	58.7068	-98.4888	NAD83 (EPSG4269)	2020-2021	1	0	0	0	0	0	0	0	0	0	0	0	FALSE
5562		303 - Sayisi Dene First Nation - 06464 - CHURCHILL 1 - 0502577005	Historical review planned.	Suspected		Indigenous Services Canada	A reserve as defined in the Indian Act	Canada Lands	Additional assessment				2	0	0		95	324	324	324	324	Manitoba	Division No. 23, Unorganized	Churchill--Keewatinook Aski	CA	Canada	58.7068	-98.4888	NAD83 (EPSG4269)	2020-2021	1	0	0	0	0	0	0	0	0	0	0	0	FALSE
5671		269 - Peguis - 06373 - PEGUIS 1B - 0502587905	Historical review planned.	Suspected		Indigenous Services Canada	A reserve as defined in the Indian Act	Canada Lands	Additional assessment				0	0	0		25	849	2081	5010	10564	Manitoba	Peguis 1B	Churchill--Keewatinook Aski	CA	Canada	51.2541	-97.5542	NAD83 (EPSG4269)	2020-2021	1	0	0	0	0	0	0	0	0	0	0	0	FALSE
6108		70 - Mohawks of Kahnawá:ke - 06097 - KAHNAWAKE NO.14 - 0302631605	Historical review planned.	Suspected		Indigenous Services Canada	A reserve as defined in the Indian Act	Canada Lands	Other				0	0	0		575	123678	564015	3252680	4672210	Quebec	Kahnawake	La Prairie	CA	Canada	45.4153	-73.6829	NAD83 (EPSG4269)	2020-2021	1	0	0	0	0	0	0	0	0	0	0	0	FALSE
6180		29 - We'koqma'q First Nation - 06065 - WHYCOCOMAGH 2 - 1000028395	Historical review completed. Initial testing underway.	Suspected		Indigenous Services Canada	A reserve as defined in the Indian Act	Canada Lands					6000	0	0	Other organics:Soil	364	1079	1754	7110	51566	Nova Scotia	Whycocomagh 2	Cape Breton--Canso	CA	Canada	45.9655	-61.143	NAD83 (EPSG4269)	2020-2021	2	0	0	0	0	0	0	0	0	0	0	0	FALSE
6268		651 - Qualicum First Nation - 06826 - QUALICUM - 7000094697	Historical review completed. Initial testing underway.	Suspected		Indigenous Services Canada	A reserve as defined in the Indian Act	Canada Lands	Additional assessment				6000	0	0	PHCs (petroleum hydrocarbons):Soil; PAHs (polycyclic aromatic hydrocarbon):Soil	241	5777	22396	116890	369391	British Columbia	Qualicum	Courtenay--Alberni	CA	Canada	49.3969	-124.614	NAD83 (EPSG4269)	2020-2021	2	0	0	0	0	0	0	0	0	0	0	0	FALSE
6281		614 - Nak'azdli Whut'en - 07538 - NAK'AZDLI - 7000112598	Historical review completed. Initial testing underway.	Suspected		Indigenous Services Canada	A reserve as defined in the Indian Act	Canada Lands	Additional assessment				0	0	0	PHCs (petroleum hydrocarbons):Soil; PAHs (polycyclic aromatic hydrocarbon):Soil	431	3128	4736	5894	12299	British Columbia	Nak'azdli (Necoslie 1)	Skeena--Bulkley Valley	CA	Canada	54.434	-124.254	NAD83 (EPSG4269)	2020-2021	2	0	0	0	0	0	0	0	0	0	0	0	FALSE
6341		550 - Musqueam - 08358 - MUSQUEAM 2 - 7000041994	Historical review completed. Initial testing underway.	Suspected		Indigenous Services Canada	A reserve as defined in the Indian Act	Canada Lands	Additional assessment				6000	0	0	Other organics:Soil	2234	108232	618602	1614563	2807973	British Columbia	Musqueam 2	Vancouver Quadra	CA	Canada	49.2326	-123.206	NAD83 (EPSG4269)	2020-2021	2	0	0	0	0	0	0	0	0	0	0	0	FALSE
6354		669 - Old Massett Village Council - 07664 - MASSET 1 - 7000030194	Historical review completed. Initial testing underway.	Suspected		Indigenous Services Canada	A reserve as defined in the Indian Act	Canada Lands	Additional assessment				6000	0	0	PHCs (petroleum hydrocarbons):Soil; BTEXs (benzene, toluene, ethylbenzene, and xylene):Soil; PAHs (polycyclic aromatic hydrocarbon):Soil; Metal, metalloid, and organometallic:Soil	265	1097	1378	1573	2615	British Columbia	Masset 1	Skeena--Bulkley Valley	CA	Canada	54.0433	-132.192	NAD83 (EPSG4269)	2020-2021	2	5000	0	0	0	0	0	0	0	0	0	0	FALSE
6447		557 - Lil'wat Nation - 07998 - NESUCH 3 - 0902062305	Historical review completed. Initial testing underway.	Suspected		Indigenous Services Canada	A reserve as defined in the Indian Act	Canada Lands	Remediation				0	0	0	PHCs (petroleum hydrocarbons):Soil; PAHs (polycyclic aromatic hydrocarbon):Soil	116	1373	2345	5133	19041	British Columbia	Nesuch 3	West Vancouver--Sunshine Coast--Sea to Sky Country	CA	Canada	50.3097	-122.656	NAD83 (EPSG4269)	2020-2021	2	0	0	0	0	0	0	0	0	0	0	0	FALSE
6506		723 - Stswecem'c Xgat'tem First Nation - 08258 - DOG CREEK 1 - 7000015994	Historical review completed. Initial testing underway.	Suspected		Indigenous Services Canada	A reserve as defined in the Indian Act	Canada Lands	Other				0	0	0	PHCs (petroleum hydrocarbons):Surface soil; BTEXs (benzene, toluene, ethylbenzene, and xylene):Surface soil; PAHs (polycyclic aromatic hydrocarbon):Surface soil; Metal, metalloid, and organometallic:Surface soil	70	120	244	1146	3336	British Columbia	Cariboo E	Cariboo--Prince George	CA	Canada	51.5914	-122.201	NAD83 (EPSG4269)	2020-2021	2	0	0	0	0	0	0	0	0	0	0	0	FALSE
6634		448 - Dene Tha' - 06670 - BUSHE RIVER 207 / 0702682906	Historical review planned.	Suspected		Indigenous Services Canada	A reserve as defined in the Indian Act	Canada Lands					10	1	10	Other organics:Surface water	13	237	3615	3713	8363	Alberta	Bushe River 207	Grande Prairie--Mackenzie	CA	Canada	58.4711	-117.056	NAD83 (EPSG4269)	2020-2021	1	0	0	0	0	0	0	0	0	0	0	0	FALSE
6727		555 - Squamish - 07990 - KWUM KWUM - 0902849106	Historical review planned.	Suspected		Indigenous Services Canada	A reserve as defined in the Indian Act	Canada Lands	Additional assessment				6000	0	0	PHCs (petroleum hydrocarbons):Soil; PAHs (polycyclic aromatic hydrocarbon):Soil; Metal, metalloid, and organometallic:Soil	12	200	842	38780	1741731	British Columbia	Sunshine Coast F	West Vancouver--Sunshine Coast--Sea to Sky Country	CA	Canada	49.5789	-123.284	NAD83 (EPSG4269)	2020-2021	1	0	0	0	0	0	0	0	0	0	0	0	FALSE
6741		657 - T'Sou-ke First Nation - 06843 - T'SOU-KE 2 - 0902926906	Historical review completed. Initial testing underway.	Suspected		Indigenous Services Canada	A reserve as defined in the Indian Act	Canada Lands	Additional assessment				6000	0	0	PHCs (petroleum hydrocarbons):Soil; PAHs (polycyclic aromatic hydrocarbon):Soil; Metal, metalloid, and organometallic:Soil	1099	14156	24211	105336	498768	British Columbia	T'Sou-ke	Esquimalt--Saanich--Sooke	CA	Canada	48.3631	-123.747	NAD83 (EPSG4269)	2020-2021	2	0	0	0	0	0	0	0	0	0	0	0	FALSE
6769		70 - Mohawks of Kahnawá:ke - 06097 - KAHNAWAKE NO.14 - 0303022806	Historical review planned.	Suspected		Indigenous Services Canada	A reserve as defined in the Indian Act	Canada Lands	Other				0	0.2	0	Other inorganics:Soil	1089	58641	296015	2859092	4632166	Quebec	Kahnawake	La Prairie	CA	Canada	45.3849	-73.7248	NAD83 (EPSG4269)	2020-2021	1	0	0	0	0	0	0	0	0	0	0	0	FALSE
6781		596 - Osoyoos - 07395 - OSOYOOS 1 - 0903043106	Historical review planned.	Suspected		Indigenous Services Canada	A reserve as defined in the Indian Act	Canada Lands	Additional assessment				6000	0	0	PHCs (petroleum hydrocarbons):Soil; BTEXs (benzene, toluene, ethylbenzene, and xylene):Soil; PAHs (polycyclic aromatic hydrocarbon):Soil; PCBs (Polychlorinated Biphenyl) and PCDD/Fs (polychlorinated dibenzo-p-dioxin/dibenzofuran):Surface soil	14	535	9074	24233	78488	British Columbia	Osoyoos 1	South Okanagan--West Kootenay	CA	Canada	49.139	-119.491	NAD83 (EPSG4269)	2020-2021	1	0	0	0	0	0	0	0	0	0	0	0	FALSE
6839		3 - Elsipogtog First Nation - 06004 - RICHIBUCTO 15 - 0203131106	Historical review planned.	Suspected		Indigenous Services Canada	A reserve as defined in the Indian Act	Canada Lands	Additional assessment				6000	0	0		66	1746	3260	16271	54545	New Brunswick	Richibucto 15	Miramichi--Grand Lake	CA	Canada	46.5986	-65.0432	NAD83 (EPSG4269)	2020-2021	1	30426.8	0	0	0	30426.8	0	0	0	0	0	0	FALSE
6869		355 - Peter Ballantyne Cree Nation - 09392 - SOUTHEND 200A - 0603248807	Historical review planned.	Suspected		Indigenous Services Canada	A reserve as defined in the Indian Act	Canada Lands					6000	0	0					1044	1111	Saskatchewan	Division No. 18, Unorganized	Desnethé--Missinippi--Churchill River	CA	Canada	56.19	-103.14	NAD83 (EPSG4269)	2020-2021	1	0	0	0	0	0	0	0	0	0	0	0	FALSE
6870		355 - Peter Ballantyne Cree Nation - 09392 - SOUTHEND 200A - 0603249007	Historical review planned.	Suspected		Indigenous Services Canada	A reserve as defined in the Indian Act	Canada Lands					6000	0	0					1044	1111	Saskatchewan	Division No. 18, Unorganized	Desnethé--Missinippi--Churchill River	CA	Canada	56.19	-103.14	NAD83 (EPSG4269)	2020-2021	1	0	0	0	0	0	0	0	0	0	0	0	FALSE
6917		682 - Tahltan - 07655 - TELEGRAPH CREEK 6 - 0903328907	Historical review completed. Initial testing underway.	Suspected		Indigenous Services Canada	A reserve as defined in the Indian Act	Canada Lands	Additional assessment				0	0	0	PHCs (petroleum hydrocarbons):Surface soil; PAHs (polycyclic aromatic hydrocarbon):Surface soil; Pesticides:Surface soil	80	201	201	201	201	British Columbia	Kitimat-Stikine D	Skeena--Bulkley Valley	CA	Canada	57.906	-131.16	NAD83 (EPSG4269)	2020-2021	2	0	0	0	0	0	0	0	0	0	0	0	FALSE
6957		696 - Nicomen - 07232 - NICOMEN 1 - 0903425408	Historical review completed. Initial testing underway.	Suspected		Indigenous Services Canada	A reserve as defined in the Indian Act	Canada Lands	Additional assessment				0	0	0	Metal, metalloid, and organometallic:Soil	63	70	94	1533	13818	British Columbia	Nicomen 1	Mission--Matsqui--Fraser Canyon	CA	Canada	50.2624	-121.404	NAD83 (EPSG4269)	2020-2021	2	0	0	0	0	0	0	0	0	0	0	0	FALSE
7207		400 - English River First Nation - 06598 - WAPACHEWUNAK 192D - 0603797708	Historical review completed. Initial testing underway.	Suspected		Indigenous Services Canada	A reserve as defined in the Indian Act	Canada Lands	Additional assessment				15	0	0			51	642	642	2372	Saskatchewan	Division No. 18, Unorganized	Desnethé--Missinippi--Churchill River	CA	Canada	55.8491	-107.696	NAD83 (EPSG4269)	2020-2021	2	0	0	0	0	0	0	0	0	0	0	0	FALSE
7215		400 - English River First Nation - 06594 - LA PLONGE 192 - 0603803608	Historical review completed. Initial testing underway.	Suspected		Indigenous Services Canada	A reserve as defined in the Indian Act	Canada Lands	Additional assessment				15	0	0		5	53	85	812	3214	Saskatchewan	La Plonge 192	Desnethé--Missinippi--Churchill River	CA	Canada	55.2682	-107.574	NAD83 (EPSG4269)	2020-2021	2	0	0	0	0	0	0	0	0	0	0	0	FALSE
7257		400 - English River First Nation - 09194 - CREE LAKE 192G - 0603824008	Historical review completed. Initial testing underway.	Suspected		Indigenous Services Canada	A reserve as defined in the Indian Act	Canada Lands	Additional assessment				15	0	0							Saskatchewan	Division No. 18, Unorganized	Desnethé--Missinippi--Churchill River	CA	Canada	57.3533	-107.118	NAD83 (EPSG4269)	2020-2021	2	0	0	0	0	0	0	0	0	0	0	0	FALSE
7270		401 - Clearwater River Dene - 06601 - CLEARWATER RIVER DENE 222 - 0603837808	Historical review completed. Initial testing underway.	Suspected		Indigenous Services Canada	A reserve as defined in the Indian Act	Canada Lands	Additional assessment				15	0	0		64	1725	3192	3192	3782	Saskatchewan	Clearwater River Dene 222	Desnethé--Missinippi--Churchill River	CA	Canada	56.5292	-109.491	NAD83 (EPSG4269)	2020-2021	2	0	0	0	0	0	0	0	0	0	0	0	FALSE
7310		403 - Birch Narrows First Nation - 06605 - TURNOR LAKE 193B - 0603913808	Historical review completed. Initial testing underway.	Suspected		Indigenous Services Canada	A reserve as defined in the Indian Act	Canada Lands	Periodic Monitoring, Additional assessment				15	0	0		91	625	625	625	3785	Saskatchewan	Turnor Lake	Desnethé--Missinippi--Churchill River	CA	Canada	56.4671	-108.713	NAD83 (EPSG4269)	2020-2021	2	0	0	0	0	0	0	0	0	0	0	0	FALSE
7320		402 - Waterhen Lake - 06603 - WATERHEN 130 - 0603935608	Historical review completed. Initial testing underway.	Suspected		Indigenous Services Canada	A reserve as defined in the Indian Act	Canada Lands	Remediation, Periodic Monitoring, Additional assessment, Care and Maintenance				15	0	0		38	423	778	1344	8965	Saskatchewan	Waterhen 130	Desnethé--Missinippi--Churchill River	CA	Canada	54.5219	-108.408	NAD83 (EPSG4269)	2020-2021	2	0	0	0	0	0	0	0	0	0	0	0	FALSE
7353		397 - Ministikwan Lake Cree Nation - 06590 - MINISTIKWAN 161 - 0603981908	Historical review completed. Initial testing underway.	Suspected		Indigenous Services Canada	A reserve as defined in the Indian Act	Canada Lands	Additional assessment				15	0	0		21	281	710	1361	13765	Saskatchewan	Ministikwan 161	Desnethé--Missinippi--Churchill River	CA	Canada	54.0524	-109.672	NAD83 (EPSG4269)	2020-2021	2	0	0	0	0	0	0	0	0	0	0	0	FALSE
7522		402 - Waterhen Lake - 06603 - WATERHEN 130 - 0604087708	Historical review completed. Initial testing underway.	Suspected		Indigenous Services Canada	A reserve as defined in the Indian Act	Canada Lands	Additional assessment, Care and Maintenance				15	0	0		47	558	779	1401	9165	Saskatchewan	Waterhen 130	Desnethé--Missinippi--Churchill River	CA	Canada	54.4983	-108.387	NAD83 (EPSG4269)	2020-2021	2	0	0	0	0	0	0	0	0	0	0	0	FALSE
7529		362 - Kahkewistahaw - 06544 - KAHKEWISTAHAW 72 - 0604093608	Historical review completed. Initial testing underway.	Suspected		Indigenous Services Canada	A reserve as defined in the Indian Act	Canada Lands	Additional assessment, Care and Maintenance				15	0	0		27	412	965	3905	14218	Saskatchewan	Kahkewistahaw 72	Souris--Moose Mountain	CA	Canada	50.4978	-102.53	NAD83 (EPSG4269)	2020-2021	2	0	0	0	0	0	0	0	0	0	0	0	FALSE
7531		362 - Kahkewistahaw - 06544 - KAHKEWISTAHAW 72 - 0604095608	Historical review completed. Initial testing underway.	Suspected		Indigenous Services Canada	A reserve as defined in the Indian Act	Canada Lands	Additional assessment, Care and Maintenance				15	0	0		1	198	941	4154	17458	Saskatchewan	Grayson No. 184	Yorkton--Melville	CA	Canada	50.5541	-102.507	NAD83 (EPSG4269)	2020-2021	2	0	0	0	0	0	0	0	0	0	0	0	FALSE
7568		394 - Canoe Lake Cree First Nation - 06581 - CANOE LAKE 165 - 0604108108	Historical review completed. Initial testing underway.	Suspected		Indigenous Services Canada	A reserve as defined in the Indian Act	Canada Lands	Additional assessment, Care and Maintenance				5	0	0		38	550	1005	1262	3369	Saskatchewan	Canoe Lake 165	Desnethé--Missinippi--Churchill River	CA	Canada	55.1691	-108.151	NAD83 (EPSG4269)	2020-2021	2	0	0	0	0	0	0	0	0	0	0	0	FALSE
7749		276 - Cross Lake Band of Indians - 06387 - CROSS LAKE 19 - 0503699608	Historical review completed. Initial testing underway.	Suspected		Indigenous Services Canada	A reserve as defined in the Indian Act	Canada Lands	Additional assessment				16	0	0	PHCs (petroleum hydrocarbons):Surface soil; PAHs (polycyclic aromatic hydrocarbon):Surface soil	146	3776	4378	4426	4655	Manitoba	Cross Lake 19	Churchill--Keewatinook Aski	CA	Canada	54.6144	-97.7892	NAD83 (EPSG4269)	2020-2021	2	0	0	0	0	0	0	0	0	0	0	0	FALSE
7759		597 - Penticton - 07397 - PENTICTON 1 - 0904603609	Historical review completed. Initial testing underway.	Suspected		Indigenous Services Canada	A reserve as defined in the Indian Act	Canada Lands	Additional assessment				0	0	0	PHCs (petroleum hydrocarbons):Soil; PAHs (polycyclic aromatic hydrocarbon):Soil; Metal, metalloid, and organometallic:Soil	392	34575	45445	66297	280188	British Columbia	Penticton 1	South Okanagan--West Kootenay	CA	Canada	49.4875	-119.622	NAD83 (EPSG4269)	2020-2021	2	0	0	0	0	0	0	0	0	0	0	0	FALSE
7797		564 - Kwantlen First Nation - 08034 - MCMILLAN ISLAND 6 - 0904675609	Historical review planned.	Suspected		Indigenous Services Canada	A reserve as defined in the Indian Act	Canada Lands	Additional assessment				60	0.5	10		463	44430	169498	1180487	2892301	British Columbia	McMillan Island 6	Langley--Aldergrove	CA	Canada	49.1787	-122.568	NAD83 (EPSG4269)	2020-2021	1	0	0	0	0	0	0	0	0	0	0	0	FALSE
7952		407 - Witchekan Lake - 06611 - WITCHEKAN LAKE 117 - SK04800011	Historical review completed. Initial testing underway.	Suspected		Indigenous Services Canada	A reserve as defined in the Indian Act	Canada Lands					0	0	0		12	153	332	3190	8895	Saskatchewan	Witchekan Lake 117	Desnethé--Missinippi--Churchill River	CA	Canada	53.524	-107.629	NAD83 (EPSG4269)	2020-2021	2	0	0	0	0	0	0	0	0	0	0	0	FALSE
7956		377 - Kinistin Saulteaux Nation - 06561 - KINISTIN 91 - SK04801611	Historical review completed. Initial testing underway.	Suspected		Indigenous Services Canada	A reserve as defined in the Indian Act	Canada Lands					0	0	0		27	341	532	2015	18660	Saskatchewan	Kinistin 91	Yorkton--Melville	CA	Canada	52.6126	-104.228	NAD83 (EPSG4269)	2020-2021	2	0	0	0	0	0	0	0	0	0	0	0	FALSE
7972		283 - Sandy Bay - 06397 - SANDY BAY 5 - MB04803311	Historical review completed. Initial testing underway.	Suspected		Indigenous Services Canada	A reserve as defined in the Indian Act	Canada Lands	Other				0	0	0		4	102	389	3530	16903	Manitoba	Rosedale	Dauphin--Swan River--Neepawa	CA	Canada	50.5667	-99.6	NAD83 (EPSG4269)	2020-2021	2	0	0	0	0	0	0	0	0	0	0	0	FALSE
8032		297 - Garden Hill First Nations - 06448 - GARDEN HILL FIRST NATION - MB04808211	Historical review completed. Initial testing underway.	Suspected		Indigenous Services Canada	A reserve as defined in the Indian Act	Canada Lands					0	1.62	0		242	1904	2629	4949	7492	Manitoba	Garden Hill First Nation	Churchill--Keewatinook Aski	CA	Canada	53.8597	-94.5938	NAD83 (EPSG4269)	2020-2021	2	0	0	0	0	0	0	0	0	0	0	0	FALSE
8043		266 - Berens River - 06368 - BERENS RIVER 13 - MB04809211	Historical review completed. Initial testing underway.	Suspected		Indigenous Services Canada	A reserve as defined in the Indian Act	Canada Lands					82	0	0		122	984	1128	1128	1128	Manitoba	Berens River 13	Churchill--Keewatinook Aski	CA	Canada	52.3495	-96.99	NAD83 (EPSG4269)	2020-2021	2	0	0	0	0	0	0	0	0	0	0	0	FALSE
8052		260 - Black River First Nation - 06360 - BLACK RIVER 9 - MB04809911	Historical review completed. Initial testing underway.	Suspected		Indigenous Services Canada	A reserve as defined in the Indian Act	Canada Lands					4591	0	0		213	850	934	3010	10823	Manitoba	Black River 9	Churchill--Keewatinook Aski	CA	Canada	50.8289	-96.2996	NAD83 (EPSG4269)	2020-2021	2	0	0	0	0	0	0	0	0	0	0	0	FALSE
8065		270 - Little Grand Rapids - 06376 - LITTLE GRAND RAPIDS 14 - MB04811211	Historical review completed. Initial testing underway.	Suspected		Indigenous Services Canada	A reserve as defined in the Indian Act	Canada Lands					0	0	0	Metal, metalloid, and organometallic:Soil	100	771	848	1119	1119	Manitoba	Little Grand Rapids 14	Churchill--Keewatinook Aski	CA	Canada	52.015	-95.4575	NAD83 (EPSG4269)	2020-2021	2	0	0	0	0	0	0	0	0	0	0	0	FALSE
8071		264 - Fisher River - 06364 - FISHER RIVER 44 - 4000024997	Historical review completed. Initial testing underway.	Suspected		Indigenous Services Canada	A reserve as defined in the Indian Act	Canada Lands					0	0.03	0		54	890	1488	3781	6865	Manitoba	Fisher River 44	Churchill--Keewatinook Aski	CA	Canada	51.4277	-97.334	NAD83 (EPSG4269)	2020-2021	2	0	0	0	0	0	0	0	0	0	0	0	FALSE
8096		365 - White Bear - 06549 - WHITE BEAR 70 - SK04813111	Historical review completed. Initial testing underway.	Suspected		Indigenous Services Canada	A reserve as defined in the Indian Act	Canada Lands	Additional assessment				0	0	0		22	550	1225	5178	10538	Saskatchewan	White Bear 70	Souris--Moose Mountain	CA	Canada	49.7629	-102.256	NAD83 (EPSG4269)	2020-2021	2	0	0	0	0	0	0	0	0	0	0	0	FALSE
8112		363 - Ochapowace - 06545 - OCHAPOWACE 71 - SK04814511	Historical review completed. Initial testing underway.	Suspected		Indigenous Services Canada	A reserve as defined in the Indian Act	Canada Lands	Additional assessment				0	0	0		8	209	761	4414	13861	Saskatchewan	Ochapowace 71	Souris--Moose Mountain	CA	Canada	50.4754	-102.394	NAD83 (EPSG4269)	2020-2021	2	0	0	0	0	0	0	0	0	0	0	0	FALSE
8121		362 - Kahkewistahaw - 06544 - KAHKEWISTAHAW 72 - SK04815411	Historical review completed. Initial testing underway.	Suspected		Indigenous Services Canada	A reserve as defined in the Indian Act	Canada Lands	Additional assessment				0	0	0		27	379	959	4003	14114	Saskatchewan	Kahkewistahaw 72	Souris--Moose Mountain	CA	Canada	50.4939	-102.521	NAD83 (EPSG4269)	2020-2021	2	0	0	0	0	0	0	0	0	0	0	0	FALSE
8133		392 - Muskowekwan - 06579 - MUSKOWEKWAN 85 - SK04816511	Historical review planned.	Suspected		Indigenous Services Canada	A reserve as defined in the Indian Act	Canada Lands	Additional assessment				0	0	0		20	345	605	2757	10722	Saskatchewan	Muskowekwan 85	Regina--Qu'Appelle	CA	Canada	51.3287	-104.013	NAD83 (EPSG4269)	2020-2021	1	0	0	0	0	0	0	0	0	0	0	0	FALSE
8146		364 - Zagime Anishinabek - 06547 - SHESHEEP 74A - SK04818711	Historical review completed. Initial testing underway.	Suspected		Indigenous Services Canada	A reserve as defined in the Indian Act	Canada Lands	Additional assessment				0	0	0		25	281	619	3461	17788	Saskatchewan	Shesheep 74A	Souris--Moose Mountain	CA	Canada	50.6122	-102.773	NAD83 (EPSG4269)	2020-2021	2	0	0	0	0	0	0	0	0	0	0	0	FALSE
8153		352 - Hatchet Lake - 06504 - LAC LA HACHE 220 - SK04812011	Historical review completed. Initial testing underway.	Suspected		Indigenous Services Canada	A reserve as defined in the Indian Act	Canada Lands					0	0	0		37	447	915	2493	2493	Saskatchewan	Lac La Hache 220	Desnethé--Missinippi--Churchill River	CA	Canada	58.0973	-103.122	NAD83 (EPSG4269)	2020-2021	2	0	0	0	0	0	0	0	0	0	0	0	FALSE
8156		398 - Buffalo River Dene Nation - 06592 - BUFFALO RIVER DENE NATION 193 - SK04819711	Historical review planned.	Suspected		Indigenous Services Canada	A reserve as defined in the Indian Act	Canada Lands					0	0	0		16	215	625	1495	2176	Saskatchewan	Buffalo River Dene Nation 193 (Peter Pond Lake 193)	Desnethé--Missinippi--Churchill River	CA	Canada	55.9288	-108.929	NAD83 (EPSG4269)	2020-2021	1	0	0	0	0	0	0	0	0	0	0	0	FALSE
8162		398 - Buffalo River Dene Nation - 06592 - BUFFALO RIVER DENE NATION 193 - SK04822111	Historical review planned.	Suspected		Indigenous Services Canada	A reserve as defined in the Indian Act	Canada Lands					0	0	0		11	229	675	1470	2176	Saskatchewan	Buffalo River Dene Nation 193 (Peter Pond Lake 193)	Desnethé--Missinippi--Churchill River	CA	Canada	55.9293	-108.942	NAD83 (EPSG4269)	2020-2021	1	0	0	0	0	0	0	0	0	0	0	0	FALSE
8191		309 - Chemawawin Cree Nation - 06470 - CHEMAWAWIN 2 - MB04824311	Historical review completed. Initial testing underway.	Suspected		Indigenous Services Canada	A reserve as defined in the Indian Act	Canada Lands	Additional assessment				0	0	0						1204	Manitoba	Division No. 21, Unorganized	Churchill--Keewatinook Aski	CA	Canada	53.3333	-100.717	NAD83 (EPSG4269)	2020-2021	2	0	0	0	0	0	0	0	0	0	0	0	FALSE
8249		695 - Lower Nicola - 07230 - SPEOUS 8 - BC04826911	Historical review planned.	Suspected		Indigenous Services Canada	A reserve as defined in the Indian Act	Canada Lands	Additional assessment				0	0	0	PHCs (petroleum hydrocarbons):Soil	1	142	1127	9875	14497	British Columbia	Thompson-Nicola N (Beautiful Nicola Valley - South)	Central Okanagan--Similkameen--Nicola	CA	Canada	50.1285	-120.986	NAD83 (EPSG4269)	2020-2021	1	0	0	0	0	0	0	0	0	0	0	0	FALSE
8264		718 - Toosey - 08282 - TOOSEY 1 - BC04832012	Historical review completed. Initial testing underway.	Suspected		Indigenous Services Canada	A reserve as defined in the Indian Act	Canada Lands	Additional assessment				0	0	0	Metal, metalloid, and organometallic:Soil	13	108	114	811	20586	British Columbia	Toosey 1	Cariboo--Prince George	CA	Canada	51.9245	-122.51	NAD83 (EPSG4269)	2020-2021	2	0	0	0	0	0	0	0	0	0	0	0	FALSE
25838		602 - ?aqam - 07437 - ST. MARY'S 1A - BC04847213	Historical review completed. Initial testing underway.	Suspected		Indigenous Services Canada	A reserve as defined in the Indian Act	Canada Lands					0	0	0		40	1664	20437	32317	36430	British Columbia	East Kootenay C	Kootenay--Columbia	CA	Canada	49.5821	-115.77	NAD83 (EPSG4269)	2020-2021	2	0	0	0	0	0	0	0	0	0	0	0	FALSE
25853		681 - Kitsumkalum - 07646 - KITSUMKAYLUM 1 - BC04849314	Historical review completed. Initial testing underway.	Suspected		Indigenous Services Canada	A reserve as defined in the Indian Act	Canada Lands					0	0	0		232	10350	16757	18209	20456	British Columbia	Kitsumkaylum 1	Skeena--Bulkley Valley	CA	Canada	54.5231	-128.662	NAD83 (EPSG4269)	2020-2021	2	0	0	0	0	0	0	0	0	0	0	0	FALSE
25862		622 - Campbell River - 06964 - CAMPBELL RIVER 11 - BC04851014	Historical review completed. Initial testing underway.	Suspected		Indigenous Services Canada	A reserve as defined in the Indian Act	Canada Lands					0	0	0		1094	21200	39830	105824	218847	British Columbia	Campbell River 11	North Island--Powell River	CA	Canada	50.0374	-125.247	NAD83 (EPSG4269)	2020-2021	2	0	0	0	0	0	0	0	0	0	0	0	FALSE
25868		557 - Lil'wat Nation - 08002 - MOUNT CURRIE 7 - BC04852014	Historical review planned.	Suspected		Indigenous Services Canada	A reserve as defined in the Indian Act	Canada Lands					0	0	0		98	1474	3711	5059	19040	British Columbia	Mount Currie	West Vancouver--Sunshine Coast--Sea to Sky Country	CA	Canada	50.347	-122.694	NAD83 (EPSG4269)	2020-2021	1	0	0	0	0	0	0	0	0	0	0	0	FALSE
25909		642 - Cowichan - 06799 - COWICHAN 1 - BC04862015	Historical review completed. Initial testing underway.	Suspected		Indigenous Services Canada	A reserve as defined in the Indian Act	Canada Lands					0	0	0		1774	24572	39143	121865	649385	British Columbia	Cowichan	Cowichan--Malahat--Langford	CA	Canada	48.771	-123.709	NAD83 (EPSG4269)	2020-2021	2	0	0	0	0	0	0	0	0	0	0	0	FALSE
25914		597 - Penticton - 07397 - PENTICTON 1 - BC04863215	Historical review planned.	Suspected		Indigenous Services Canada	A reserve as defined in the Indian Act	Canada Lands	Additional assessment				0	0	0		1862	38158	45413	66307	275550	British Columbia	Penticton 1	South Okanagan--West Kootenay	CA	Canada	49.4775	-119.603	NAD83 (EPSG4269)	2020-2021	1	0	0	0	0	0	0	0	0	0	0	0	FALSE
26006		550 - Musqueam - 08358 - MUSQUEAM 2 - BC04872916	Historical review completed. Initial testing underway.	Suspected		Indigenous Services Canada	A reserve as defined in the Indian Act	Canada Lands					0	0	0		3727	124941	700563	1676946	2805214	British Columbia	Musqueam 2	Vancouver Quadra	CA	Canada	49.2282	-123.193	NAD83 (EPSG4269)	2020-2021	2	0	0	0	0	0	0	0	0	0	0	0	FALSE
26512		642 - Cowichan - 06799 - COWICHAN 1 - BC04853414	Historical review planned.	Suspected		Indigenous Services Canada	A reserve as defined in the Indian Act	Canada Lands					0	0	0		290	9331	40797	165844	645129	British Columbia	Cowichan	Cowichan--Malahat--Langford	CA	Canada	48.7613	-123.585	NAD83 (EPSG4269)	2020-2021	1	0	0	0	0	0	0	0	0	0	0	0	FALSE
26517		648 - Snuneymuxw First Nation - 06818 - NANAIMO RIVER 4 - BC04879617	Historical review planned.	Suspected		Indigenous Services Canada	A reserve as defined in the Indian Act	Canada Lands					0	0	0	Metal, metalloid, and organometallic:Soil	393	12409	60659	171359	553188	British Columbia	Nanaimo River	Nanaimo--Ladysmith	CA	Canada	49.1232	-123.878	NAD83 (EPSG4269)	2020-2021	1	0	0	0	0	0	0	0	0	0	0	0	FALSE
26542		448 - Dene Tha' - 06671 - HAY LAKE 209 - AB04883117	Historical review completed. Initial testing underway.	Suspected		Indigenous Services Canada	A reserve as defined in the Indian Act	Canada Lands					0	0	0		25	516	973	981	1776	Alberta	Hay Lake 209	Grande Prairie--Mackenzie	CA	Canada	58.7186	-118.706	NAD83 (EPSG4269)	2020-2021	2	0	0	0	0	0	0	0	0	0	0	0	FALSE
26551		298 - St. Theresa Point - 09147 - ST THERESA POINT - MB04884918	Historical review planned.	Suspected		Indigenous Services Canada	A reserve as defined in the Indian Act	Canada Lands					0	0	0		52	219	1308	7151	7492	Manitoba	St. Theresa Point	Churchill--Keewatinook Aski	CA	Canada	53.832	-94.8499	NAD83 (EPSG4269)	2020-2021	1	0	0	0	0	0	0	0	0	0	0	0	FALSE
26565		476 - Loon River Cree - 09389 - LOON LAKE 235 - AB04885218	Historical review completed. Initial testing underway.	Suspected		Indigenous Services Canada	A reserve as defined in the Indian Act	Canada Lands					0	0	0		17	374	606	863	2146	Alberta	Loon Lake 235	Peace River--Westlock	CA	Canada	56.5179	-115.383	NAD83 (EPSG4269)	2020-2021	2	0	0	0	0	0	0	0	0	0	0	0	FALSE
26579		653 - Tsartlip - 06829 - SOUTH SAANICH 1 - BC04880217	Historical review planned.	Suspected		Indigenous Services Canada	A reserve as defined in the Indian Act	Canada Lands					0	0	0		3468	20400	64145	442813	557572	British Columbia	South Saanich 1	Saanich--Gulf Islands	CA	Canada	48.5805	-123.458	NAD83 (EPSG4269)	2020-2021	1	0	0	0	0	0	0	0	0	0	0	0	FALSE
26586		241 - Nibinamik First Nation - 06356 - SUMMER BEAVER SETTLEMENT - ON04888118	Historical review completed. Initial testing underway.	Suspected		Indigenous Services Canada	A reserve as defined in the Indian Act	Canada Lands	Assessment				0	0	0	PHCs (petroleum hydrocarbons):Surface soil, Soil	77	579	579	579	651	Ontario	Summer Beaver	Kenora	CA	Canada	52.7479	-88.5223	NAD83 (EPSG4269)	2020-2021	2	0	0	0	0	0	0	0	0	0	0	0	FALSE
26599		153 - Anishinabe of Wauzhushk Onigum - 06284 - KENORA 38B - ON04891118	Historical review completed. Initial testing underway.	Suspected		Indigenous Services Canada	A reserve as defined in the Indian Act	Canada Lands	Additional assessment				466.75	0	0	PAHs (polycyclic aromatic hydrocarbon):Soil; Metal, metalloid, and organometallic:Soil	933	12513	18240	21417	23050	Ontario	Kenora 38B	Kenora	CA	Canada	49.7463	-94.4797	NAD83 (EPSG4269)	2020-2021	2	123547	0	0	0	70838	0	0	0	0	0	0	FALSE
26671		559 - Sts'ailes - 08007 - CHEHALIS 5 - BC04902120	Historical review completed. Initial testing underway.	Suspected		Indigenous Services Canada	A reserve as defined in the Indian Act	Canada Lands					0	0	0		198	758	4804	102515	356334	British Columbia	Chehalis 5	Mission--Matsqui--Fraser Canyon	CA	Canada	49.2961	-121.909	NAD83 (EPSG4269)	2020-2021	2	0	0	0	0	0	0	0	0	0	0	0	FALSE
26683		559 - Sts'ailes - 08007 - CHEHALIS 5 - BC04902420	Historical review completed. Initial testing underway.	Suspected		Indigenous Services Canada	A reserve as defined in the Indian Act	Canada Lands					0	0	0		198	758	4804	102515	356334	British Columbia	Chehalis 5	Mission--Matsqui--Fraser Canyon	CA	Canada	49.2961	-121.909	NAD83 (EPSG4269)	2020-2021	2	0	0	0	0	0	0	0	0	0	0	0	FALSE
5007004		538 - Heiltsuk - 07857 - BELLA BELLA 1 - 7000120698	Historical review planned.	Suspected		Indigenous Services Canada	A reserve as defined in the Indian Act	Canada Lands	Other				0	0	0	PHCs (petroleum hydrocarbons):Other medium; PAHs (polycyclic aromatic hydrocarbon):Other medium	420	1069	1069	1069	1069	British Columbia	Bella Bella 1	Skeena--Bulkley Valley	CA	Canada	52.1584	-128.154	NAD83 (EPSG4269)	2020-2021	1	0	0	0	0	0	0	0	0	0	0	0	FALSE
5013003		713 - Canim Lake - 08244 - CANIM LAKE 1 - 7000066795	Historical review planned.	Suspected		Indigenous Services Canada	A reserve as defined in the Indian Act	Canada Lands	Other				0	0	0	PHCs (petroleum hydrocarbons):Other medium; PAHs (polycyclic aromatic hydrocarbon):Other medium	41	265	562	5220	14492	British Columbia	Canim Lake 1	Kamloops--Thompson--Cariboo	CA	Canada	51.7788	-120.979	NAD83 (EPSG4269)	2020-2021	1	0	0	0	0	0	0	0	0	0	0	0	FALSE
5030005		543 - Fort Nelson First Nation - 06952 - FORT NELSON 2 - 7000058695	Historical review completed. Initial testing underway.	Suspected		Indigenous Services Canada	A reserve as defined in the Indian Act	Canada Lands	Additional assessment				0	0	0	PHCs (petroleum hydrocarbons):Soil; PAHs (polycyclic aromatic hydrocarbon):Soil	9	160	4102	4365	4699	British Columbia	Fort Nelson 2	Prince George--Peace River--Northern Rockies	CA	Canada	58.7467	-122.671	NAD83 (EPSG4269)	2020-2021	2	0	0	0	0	0	0	0	0	0	0	0	FALSE
5071010		616 - Okanagan - 07390 - OKANAGAN 1 - 7000089997	Historical review completed. Initial testing underway.	Suspected		Indigenous Services Canada	A reserve as defined in the Indian Act	Canada Lands					0	0	0	PHCs (petroleum hydrocarbons):Other medium; PAHs (polycyclic aromatic hydrocarbon):Other medium	133	1557	20843	84391	282195	British Columbia	Okanagan (Part) 1	North Okanagan--Shuswap	CA	Canada	50.2845	-119.419	NAD83 (EPSG4269)	2020-2021	2	0	0	0	0	0	0	0	0	0	0	0	FALSE
5339004		3 - Elsipogtog First Nation - 06004 - RICHIBUCTO 15 - 1000005093	Historical review completed. Initial testing underway.	Suspected		Indigenous Services Canada	A reserve as defined in the Indian Act	Canada Lands					6000	0	0	PHCs (petroleum hydrocarbons):Soil; PAHs (polycyclic aromatic hydrocarbon):Soil	241	2358	4318	20263	58259	New Brunswick	Richibucto 15	Miramichi--Grand Lake	CA	Canada	46.6058	-64.9815	NAD83 (EPSG4269)	2020-2021	2	0	0	0	0	0	0	0	0	0	0	0	FALSE
5362014		536 - Gitwangak - 06775 - GITWANGAK 1 - 7000107598	Historical review completed. Initial testing underway.	Suspected		Indigenous Services Canada	A reserve as defined in the Indian Act	Canada Lands	Additional assessment				0	0	0	PHCs (petroleum hydrocarbons):Soil; PAHs (polycyclic aromatic hydrocarbon):Soil	76	490	535	1702	6605	British Columbia	Gitwangak 1	Skeena--Bulkley Valley	CA	Canada	55.1003	-128.072	NAD83 (EPSG4269)	2020-2021	2	0	0	0	0	0	0	0	0	0	0	0	FALSE
19118023		398 - Buffalo River Dene Nation - 06592 - BUFFALO RIVER DENE NATION 193 - SK04820911	Historical review completed. Initial testing underway.	Suspected		Indigenous Services Canada	A reserve as defined in the Indian Act	Canada Lands	Additional assessment				0	0	0		28	218	544	1566	2176	Saskatchewan	Buffalo River Dene Nation 193 (Peter Pond Lake 193)	Desnethé--Missinippi--Churchill River	CA	Canada	55.9192	-108.906	NAD83 (EPSG4269)	2020-2021	2	0	0	0	0	0	0	0	0	0	0	0	FALSE
19118040		398 - Buffalo River Dene Nation - 06592 - BUFFALO RIVER DENE NATION 193 - SK04819911	Historical review completed. Initial testing underway.	Suspected		Indigenous Services Canada	A reserve as defined in the Indian Act	Canada Lands	Additional assessment				0	0	0		28	233	562	1547	2176	Saskatchewan	Buffalo River Dene Nation 193 (Peter Pond Lake 193)	Desnethé--Missinippi--Churchill River	CA	Canada	55.9181	-108.912	NAD83 (EPSG4269)	2020-2021	2	0	0	0	0	0	0	0	0	0	0	0	FALSE
513		555 - Squamish - 07968 - SEYMOUR CREEK 2 - 0902162405	Historical review completed. Initial testing underway.	Suspected		Indigenous Services Canada	A reserve as defined in the Indian Act	Canada Lands	Care and Maintenance				6000	0	0	PHCs (petroleum hydrocarbons):Surface water, Soil; PAHs (polycyclic aromatic hydrocarbon):Surface water, Soil; Metal, metalloid, and organometallic:Surface water, Soil	4188	181544	740563	2088629	2766221	British Columbia	Seymour Creek 2	Burnaby North--Seymour	CA	Canada	49.3102	-123.022	NAD83 (EPSG4269)	2019-2020	2	0	0	0	0	0	0	0	0	0	0	0	FALSE
522		687 - Skeetchestn - 07169 - SKEETCHESTN - 0902171605	Historical review planned.	Suspected		Indigenous Services Canada	A reserve as defined in the Indian Act	Canada Lands	Additional assessment				6000	0	0	PHCs (petroleum hydrocarbons):Soil; PAHs (polycyclic aromatic hydrocarbon):Soil; Metal, metalloid, and organometallic:Soil	11	155	327	1738	83712	British Columbia	Skeetchestn	Kamloops--Thompson--Cariboo	CA	Canada	50.8642	-120.966	NAD83 (EPSG4269)	2019-2020	1	0	0	0	0	0	0	0	0	0	0	0	FALSE
528		455 - Sturgeon Lake Cree Nation - 06685 - STURGEON LAKE 154 - 6000029197	Historical review completed. Initial testing underway.	Suspected		Indigenous Services Canada	A reserve as defined in the Indian Act	Canada Lands	Additional assessment				6000	0	0		17	325	2770	4008	6536	Alberta	Sturgeon Lake 154	Grande Prairie--Mackenzie	CA	Canada	55.0737	-117.399	NAD83 (EPSG4269)	2019-2020	2	0	0	0	0	0	0	0	0	0	0	0	FALSE
567		57 - Eastmain - 06132 - EASTMAIN - 0302216305	Historical review planned.	Suspected		Indigenous Services Canada	A reserve as defined in the Indian Act	Canada Lands	Other				0	1	0		18	239	347	659	876	Quebec	Eastmain	Abitibi--Baie-James--Nunavik--Eeyou	CA	Canada	52.2316	-78.4955	NAD83 (EPSG4269)	2019-2020	1	0	0	0	0	0	0	0	0	0	0	0	FALSE
606		402 - Waterhen Lake - 06603 - WATERHEN 130 - 0602321105	Historical review planned.	Suspected		Indigenous Services Canada	A reserve as defined in the Indian Act	Canada Lands	Additional assessment				6000	0	0		44	310	780	1209	8856	Saskatchewan	Waterhen 130	Desnethé--Missinippi--Churchill River	CA	Canada	54.5147	-108.285	NAD83 (EPSG4269)	2019-2020	1	0	0	0	0	0	0	0	0	0	0	0	FALSE
670		345 - Poundmaker - 06484 - POUNDMAKER 114 - 0602334905	Historical review planned.	Suspected		Indigenous Services Canada	A reserve as defined in the Indian Act	Canada Lands					6000	0	0		21	459	825	3514	32489	Saskatchewan	Poundmaker 114	Battlefords--Lloydminster	CA	Canada	52.8457	-108.943	NAD83 (EPSG4269)	2019-2020	1	0	0	0	0	0	0	0	0	0	0	0	FALSE
671		365 - White Bear - 06549 - WHITE BEAR 70 - 0602335005	Historical review planned.	Suspected		Indigenous Services Canada	A reserve as defined in the Indian Act	Canada Lands	Periodic Monitoring				6000	0	0		22	551	1225	5191	10576	Saskatchewan	White Bear 70	Souris--Moose Mountain	CA	Canada	49.7595	-102.236	NAD83 (EPSG4269)	2019-2020	1	0	0	0	0	0	0	0	0	0	0	0	FALSE
699		353 - Lac La Ronge - 06520 - STANLEY 157 - 0602337805	Historical review planned.	Suspected		Indigenous Services Canada	A reserve as defined in the Indian Act	Canada Lands	Additional assessment				0	0	0		559	1839	1839	2103	2632	Saskatchewan	Stanley 157	Desnethé--Missinippi--Churchill River	CA	Canada	55.3984	-104.568	NAD83 (EPSG4269)	2019-2020	1	0	0	0	0	0	0	0	0	0	0	0	FALSE
3409		237 - Deer Lake - 06339 - DEER LAKE - 0402361805	Historical review planned.	Suspected		Indigenous Services Canada	A reserve as defined in the Indian Act	Canada Lands	Additional assessment				0	0	0		63	830	866	866	866	Ontario	Kenora, Unorganized	Kenora	CA	Canada	52.6479	-94.0586	NAD83 (EPSG4269)	2019-2020	1	0	0	0	0	0	0	0	0	0	0	0	FALSE
3874		230 - Whitefish River - 06168 - WHITEFISH RIVER 4 - 0402408305	Historical review planned.	Suspected		Indigenous Services Canada	A reserve as defined in the Indian Act	Canada Lands	Additional assessment				0	0	0		28	526	1374	12052	31791	Ontario	Whitefish River (Part) 4	Algoma--Manitoulin--Kapuskasing	CA	Canada	46.068	-81.7761	NAD83 (EPSG4269)	2019-2020	1	0	0	0	0	0	0	0	0	0	0	0	FALSE
4480		642 - Cowichan - 06799 - COWICHAN 1 - 0902468805	Historical review planned.	Suspected		Indigenous Services Canada	A reserve as defined in the Indian Act	Canada Lands	Other				0	0	0		219	21687	35906	117387	647349	British Columbia	Cowichan	Cowichan--Malahat--Langford	CA	Canada	48.7683	-123.736	NAD83 (EPSG4269)	2019-2020	1	0	0	0	0	0	0	0	0	0	0	0	FALSE
4515		639 - Nuchatlaht - 07140 - NUCHATL 1 - 0902472305	Historical review planned.	Suspected		Indigenous Services Canada	A reserve as defined in the Indian Act	Canada Lands	Additional assessment				0	0	0					448	970	British Columbia	Strathcona A	North Island--Powell River	CA	Canada	49.8081	-126.965	NAD83 (EPSG4269)	2019-2020	1	0	0	0	0	0	0	0	0	0	0	0	FALSE
4614		717 - Yunesit'in Government - 08277 - STONE 1 - 0902482205	Historical review planned.	Suspected		Indigenous Services Canada	A reserve as defined in the Indian Act	Canada Lands					0	0	0		37	190	275	547	660	British Columbia	Stone 1	Cariboo--Prince George	CA	Canada	51.9247	-123.144	NAD83 (EPSG4269)	2019-2020	1	0	0	0	0	0	0	0	0	0	0	0	FALSE
4689		617 - Tl'azt'en Nation - 07554 - TACHE 1 - 0902489705	Historical review planned.	Suspected		Indigenous Services Canada	A reserve as defined in the Indian Act	Canada Lands	Additional assessment				0	0	0		100	456	456	728	6402	British Columbia	Tache 1	Skeena--Bulkley Valley	CA	Canada	54.6643	-124.737	NAD83 (EPSG4269)	2019-2020	1	0	0	0	0	0	0	0	0	0	0	0	FALSE
4695		557 - Lil'wat Nation - 07998 - NESUCH 3 - 0902490305	Historical review planned.	Suspected		Indigenous Services Canada	A reserve as defined in the Indian Act	Canada Lands	Other				0	0	0		69	1308	2321	5200	19051	British Columbia	Nesuch 3	West Vancouver--Sunshine Coast--Sea to Sky Country	CA	Canada	50.3052	-122.657	NAD83 (EPSG4269)	2019-2020	1	0	0	0	0	0	0	0	0	0	0	0	FALSE
4725		550 - Musqueam - 08358 - MUSQUEAM 2 - 0902493305	Historical review completed. Initial testing underway.	Suspected		Indigenous Services Canada	A reserve as defined in the Indian Act	Canada Lands	Additional assessment				0	0	0		2229	108238	618406	1614438	2807975	British Columbia	Musqueam 2	Vancouver Quadra	CA	Canada	49.2327	-123.206	NAD83 (EPSG4269)	2019-2020	2	0	0	0	0	0	0	0	0	0	0	0	FALSE
4810		15 - Saint Mary's - 06023 - DEVON 30 - 0202501805	Historical review planned.	Suspected		Indigenous Services Canada	A reserve as defined in the Indian Act	Canada Lands	Other				0	0	0		518	20784	60144	106899	132986	New Brunswick	Devon 30	Fredericton	CA	Canada	46.0048	-66.6049	NAD83 (EPSG4269)	2019-2020	1	0	0	0	0	0	0	0	0	0	0	0	FALSE
4848		450 - Driftpile Cree Nation - 06677 - DRIFT PILE RIVER 150 - 0702505605	Historical review planned.	Suspected		Indigenous Services Canada	A reserve as defined in the Indian Act	Canada Lands	Other				0	0	0		39	820	1832	4777	11321	Alberta	Drift Pile River 150	Peace River--Westlock	CA	Canada	55.3768	-115.784	NAD83 (EPSG4269)	2019-2020	1	0	0	0	0	0	0	0	0	0	0	0	FALSE
4881		468 - Fort McMurray #468 First Nation - 06722 - GREGOIRE LAKE 176 - 0702508905	Historical review planned.	Suspected		Indigenous Services Canada	A reserve as defined in the Indian Act	Canada Lands					0	0	0		27	324	356	670	73007	Alberta	Gregoire Lake 176	Fort McMurray--Cold Lake	CA	Canada	56.4111	-111.152	NAD83 (EPSG4269)	2019-2020	1	0	0	0	0	0	0	0	0	0	0	0	FALSE
4885		458 - Bigstone Cree Nation - 06695 - WABASCA 166D - 0702509305	Historical review planned.	Suspected		Indigenous Services Canada	A reserve as defined in the Indian Act	Canada Lands	Other				0	0	0		85	812	2129	3023	3799	Alberta	Wabasca 166D	Fort McMurray--Cold Lake	CA	Canada	55.9175	-113.918	NAD83 (EPSG4269)	2019-2020	1	0	0	0	0	0	0	0	0	0	0	0	FALSE
4964		364 - Zagime Anishinabek - 06546 - SAKIMAY 74 - 0602517205	Historical review planned.	Suspected		Indigenous Services Canada	A reserve as defined in the Indian Act	Canada Lands					0	0	0		5	142	759	4460	16437	Saskatchewan	Sakimay 74	Souris--Moose Mountain	CA	Canada	50.5491	-102.796	NAD83 (EPSG4269)	2019-2020	1	0	0	0	0	0	0	0	0	0	0	0	FALSE
5181		661 - Hesquiaht - 06887 - REFUGE COVE 6 - 0902538905	Historical review planned.	Suspected		Indigenous Services Canada	A reserve as defined in the Indian Act	Canada Lands					0	0	0		44	59	106	980	6145	British Columbia	Refuge Cove 6	Courtenay--Alberni	CA	Canada	49.3675	-126.272	NAD83 (EPSG4269)	2019-2020	1	0	0	0	0	0	0	0	0	0	0	0	FALSE
5184		670 - Skidegate - 07690 - SKIDEGATE 1 - 0902539205	Historical review completed. Initial testing underway.	Suspected		Indigenous Services Canada	A reserve as defined in the Indian Act	Canada Lands	Additional assessment				0	0	0		331	1159	2661	3647	4689	British Columbia	Skidegate 1	Skeena--Bulkley Valley	CA	Canada	53.277	-131.985	NAD83 (EPSG4269)	2019-2020	2	0	0	0	0	0	0	0	0	0	0	0	FALSE
5187		632 - Tlatlasikwala - 07058 - HOPE ISLAND 1 - 0902539505	Historical review planned.	Suspected		Indigenous Services Canada	A reserve as defined in the Indian Act	Canada Lands	Additional assessment				0	0	0					7	5941	British Columbia	Hope Island 1	North Island--Powell River	CA	Canada	50.9198	-127.916	NAD83 (EPSG4269)	2019-2020	1	0	0	0	0	0	0	0	0	0	0	0	FALSE
5200		593 - T'it'q'et - 08143 - LILLOOET 1 - 0902540805	Historical review planned.	Suspected		Indigenous Services Canada	A reserve as defined in the Indian Act	Canada Lands	Other				0	0	0		111	2587	3157	3916	7859	British Columbia	Squamish-Lillooet B	Mission--Matsqui--Fraser Canyon	CA	Canada	50.6798	-121.956	NAD83 (EPSG4269)	2019-2020	1	0	0	0	0	0	0	0	0	0	0	0	FALSE
5201		697 - Upper Nicola - 07250 - DOUGLAS LAKE 3 - 0902540905	Historical review planned.	Suspected		Indigenous Services Canada	A reserve as defined in the Indian Act	Canada Lands					0	0	0		5	71	148	473	12661	British Columbia	Douglas Lake 3	Central Okanagan--Similkameen--Nicola	CA	Canada	50.1191	-120.28	NAD83 (EPSG4269)	2019-2020	1	0	0	0	0	0	0	0	0	0	0	0	FALSE
5250		-2545805	Historical review planned.	Suspected		Indigenous Services Canada	A reserve as defined in the Indian Act	Canada Lands	Assessment				0	0	0		4965	22152	25004	25153	25385	Northwest Territories	Yellowknife	Northwest Territories	CA	Canada	62.454	-114.361	NAD83 (EPSG4269)	2019-2020	1	0	0	0	0	0	0	0	0	0	0	0	FALSE
5366		359 - Black Lake - 06538 - CHICKEN 224 - 0602557405	Historical review planned.	Suspected		Indigenous Services Canada	A reserve as defined in the Indian Act	Canada Lands					0	0	0		18	320	886	1806	1806	Saskatchewan	Chicken 224	Desnethé--Missinippi--Churchill River	CA	Canada	59.1375	-105.618	NAD83 (EPSG4269)	2019-2020	1	0	0	0	0	0	0	0	0	0	0	0	FALSE
5558		303 - Sayisi Dene First Nation - 06464 - CHURCHILL 1 - 0502576605	Historical review planned.	Suspected		Indigenous Services Canada	A reserve as defined in the Indian Act	Canada Lands	Care and Maintenance				0	0	0		95	324	324	324	324	Manitoba	Division No. 23, Unorganized	Churchill--Keewatinook Aski	CA	Canada	58.7068	-98.4888	NAD83 (EPSG4269)	2019-2020	1	0	0	0	0	0	0	0	0	0	0	0	FALSE
5562		303 - Sayisi Dene First Nation - 06464 - CHURCHILL 1 - 0502577005	Historical review planned.	Suspected		Indigenous Services Canada	A reserve as defined in the Indian Act	Canada Lands	Additional assessment				2	0	0		95	324	324	324	324	Manitoba	Division No. 23, Unorganized	Churchill--Keewatinook Aski	CA	Canada	58.7068	-98.4888	NAD83 (EPSG4269)	2019-2020	1	0	0	0	0	0	0	0	0	0	0	0	FALSE
5671		269 - Peguis - 06373 - PEGUIS 1B - 0502587905	Historical review planned.	Suspected		Indigenous Services Canada	A reserve as defined in the Indian Act	Canada Lands	Additional assessment				0	0	0		25	849	2081	5010	10564	Manitoba	Peguis 1B	Churchill--Keewatinook Aski	CA	Canada	51.2541	-97.5542	NAD83 (EPSG4269)	2019-2020	1	0	0	0	0	0	0	0	0	0	0	0	FALSE
6108		70 - Mohawks of Kahnawá:ke - 06097 - KAHNAWAKE NO.14 - 0302631605	Historical review planned.	Suspected		Indigenous Services Canada	A reserve as defined in the Indian Act	Canada Lands	Other				0	0	0		575	123678	564015	3252680	4672210	Quebec	Kahnawake	La Prairie	CA	Canada	45.4153	-73.6829	NAD83 (EPSG4269)	2019-2020	1	0	0	0	0	0	0	0	0	0	0	0	FALSE
6180		29 - We'koqma'q First Nation - 06065 - WHYCOCOMAGH 2 - 1000028395	Historical review completed. Initial testing underway.	Suspected		Indigenous Services Canada	A reserve as defined in the Indian Act	Canada Lands					6000	0	0	Other organics:Soil	364	1079	1754	7110	51566	Nova Scotia	Whycocomagh 2	Cape Breton--Canso	CA	Canada	45.9655	-61.143	NAD83 (EPSG4269)	2019-2020	2	0	0	0	0	0	0	0	0	0	0	0	FALSE
6268		651 - Qualicum First Nation - 06826 - QUALICUM - 7000094697	Historical review completed. Initial testing underway.	Suspected		Indigenous Services Canada	A reserve as defined in the Indian Act	Canada Lands	Additional assessment				6000	0	0	PHCs (petroleum hydrocarbons):Soil; PAHs (polycyclic aromatic hydrocarbon):Soil	241	5777	22396	116890	369391	British Columbia	Qualicum	Courtenay--Alberni	CA	Canada	49.3969	-124.614	NAD83 (EPSG4269)	2019-2020	2	0	0	0	0	0	0	0	0	0	0	0	FALSE
6281		614 - Nak'azdli Whut'en - 07538 - NAK'AZDLI - 7000112598	Historical review completed. Initial testing underway.	Suspected		Indigenous Services Canada	A reserve as defined in the Indian Act	Canada Lands	Additional assessment				0	0	0	PHCs (petroleum hydrocarbons):Soil; PAHs (polycyclic aromatic hydrocarbon):Soil	431	3128	4736	5894	12299	British Columbia	Nak'azdli (Necoslie 1)	Skeena--Bulkley Valley	CA	Canada	54.434	-124.254	NAD83 (EPSG4269)	2019-2020	2	0	0	0	0	0	0	0	0	0	0	0	FALSE
6341		550 - Musqueam - 08358 - MUSQUEAM 2 - 7000041994	Historical review completed. Initial testing underway.	Suspected		Indigenous Services Canada	A reserve as defined in the Indian Act	Canada Lands	Additional assessment				6000	0	0	Other organics:Soil	2234	108232	618602	1614563	2807973	British Columbia	Musqueam 2	Vancouver Quadra	CA	Canada	49.2326	-123.206	NAD83 (EPSG4269)	2019-2020	2	0	0	0	0	0	0	0	0	0	0	0	FALSE
6354		669 - Old Massett Village Council - 07664 - MASSET 1 - 7000030194	Historical review completed. Initial testing underway.	Suspected		Indigenous Services Canada	A reserve as defined in the Indian Act	Canada Lands	Additional assessment				6000	0	0	PHCs (petroleum hydrocarbons):Soil; BTEXs (benzene, toluene, ethylbenzene, and xylene):Soil; PAHs (polycyclic aromatic hydrocarbon):Soil; Metal, metalloid, and organometallic:Soil	265	1097	1378	1573	2615	British Columbia	Masset 1	Skeena--Bulkley Valley	CA	Canada	54.0433	-132.192	NAD83 (EPSG4269)	2019-2020	2	0	0	0	0	0	0	0	0	0	0	0	FALSE
6447		557 - Lil'wat Nation - 07998 - NESUCH 3 - 0902062305	Historical review completed. Initial testing underway.	Suspected		Indigenous Services Canada	A reserve as defined in the Indian Act	Canada Lands	Remediation				0	0	0	PHCs (petroleum hydrocarbons):Soil; PAHs (polycyclic aromatic hydrocarbon):Soil	116	1373	2345	5133	19041	British Columbia	Nesuch 3	West Vancouver--Sunshine Coast--Sea to Sky Country	CA	Canada	50.3097	-122.656	NAD83 (EPSG4269)	2019-2020	2	3400	0	0	0	0	0	0	0	0	0	0	FALSE
6506		723 - Stswecem'c Xgat'tem First Nation - 08258 - DOG CREEK 1 - 7000015994	Historical review completed. Initial testing underway.	Suspected		Indigenous Services Canada	A reserve as defined in the Indian Act	Canada Lands	Other				0	0	0	PHCs (petroleum hydrocarbons):Surface soil; BTEXs (benzene, toluene, ethylbenzene, and xylene):Surface soil; PAHs (polycyclic aromatic hydrocarbon):Surface soil; Metal, metalloid, and organometallic:Surface soil	70	120	244	1146	3336	British Columbia	Cariboo E	Cariboo--Prince George	CA	Canada	51.5914	-122.201	NAD83 (EPSG4269)	2019-2020	2	0	0	0	0	0	0	0	0	0	0	0	FALSE
6634		448 - Dene Tha' - 06670 - BUSHE RIVER 207 / 0702682906	Historical review planned.	Suspected		Indigenous Services Canada	A reserve as defined in the Indian Act	Canada Lands					10	1	10	Other organics:Surface water	13	237	3615	3713	8363	Alberta	Bushe River 207	Grande Prairie--Mackenzie	CA	Canada	58.4711	-117.056	NAD83 (EPSG4269)	2019-2020	1	0	0	0	0	0	0	0	0	0	0	0	FALSE
6727		555 - Squamish - 07990 - KWUM KWUM - 0902849106	Historical review planned.	Suspected		Indigenous Services Canada	A reserve as defined in the Indian Act	Canada Lands	Additional assessment				6000	0	0	PHCs (petroleum hydrocarbons):Soil; PAHs (polycyclic aromatic hydrocarbon):Soil; Metal, metalloid, and organometallic:Soil	12	200	842	38780	1741731	British Columbia	Sunshine Coast F	West Vancouver--Sunshine Coast--Sea to Sky Country	CA	Canada	49.5789	-123.284	NAD83 (EPSG4269)	2019-2020	1	0	0	0	0	0	0	0	0	0	0	0	FALSE
6741		657 - T'Sou-ke First Nation - 06843 - T'SOU-KE 2 - 0902926906	Historical review completed. Initial testing underway.	Suspected		Indigenous Services Canada	A reserve as defined in the Indian Act	Canada Lands	Additional assessment				6000	0	0	PHCs (petroleum hydrocarbons):Soil; PAHs (polycyclic aromatic hydrocarbon):Soil; Metal, metalloid, and organometallic:Soil	1099	14156	24211	105336	498768	British Columbia	T'Sou-ke	Esquimalt--Saanich--Sooke	CA	Canada	48.3631	-123.747	NAD83 (EPSG4269)	2019-2020	2	0	0	0	0	0	0	0	0	0	0	0	FALSE
6769		70 - Mohawks of Kahnawá:ke - 06097 - KAHNAWAKE NO.14 - 0303022806	Historical review planned.	Suspected		Indigenous Services Canada	A reserve as defined in the Indian Act	Canada Lands	Other				0	0.2	0	Other inorganics:Soil	1089	58641	296015	2859092	4632166	Quebec	Kahnawake	La Prairie	CA	Canada	45.3849	-73.7248	NAD83 (EPSG4269)	2019-2020	1	0	0	0	0	0	0	0	0	0	0	0	FALSE
6781		596 - Osoyoos - 07395 - OSOYOOS 1 - 0903043106	Historical review planned.	Suspected		Indigenous Services Canada	A reserve as defined in the Indian Act	Canada Lands	Additional assessment				6000	0	0	PHCs (petroleum hydrocarbons):Soil; BTEXs (benzene, toluene, ethylbenzene, and xylene):Soil; PAHs (polycyclic aromatic hydrocarbon):Soil; PCBs (Polychlorinated Biphenyl) and PCDD/Fs (polychlorinated dibenzo-p-dioxin/dibenzofuran):Surface soil	14	535	9074	24233	78488	British Columbia	Osoyoos 1	South Okanagan--West Kootenay	CA	Canada	49.139	-119.491	NAD83 (EPSG4269)	2019-2020	1	0	0	0	0	0	0	0	0	0	0	0	FALSE
6839		3 - Elsipogtog First Nation - 06004 - RICHIBUCTO 15 - 0203131106	Historical review planned.	Suspected		Indigenous Services Canada	A reserve as defined in the Indian Act	Canada Lands	Additional assessment				6000	0	0		66	1746	3260	16271	54545	New Brunswick	Richibucto 15	Miramichi--Grand Lake	CA	Canada	46.5986	-65.0432	NAD83 (EPSG4269)	2019-2020	1	0	0	0	0	0	0	0	0	0	0	0	FALSE
6869		355 - Peter Ballantyne Cree Nation - 09392 - SOUTHEND 200A - 0603248807	Historical review planned.	Suspected		Indigenous Services Canada	A reserve as defined in the Indian Act	Canada Lands					6000	0	0					1044	1111	Saskatchewan	Division No. 18, Unorganized	Desnethé--Missinippi--Churchill River	CA	Canada	56.19	-103.14	NAD83 (EPSG4269)	2019-2020	1	0	0	0	0	0	0	0	0	0	0	0	FALSE
6870		355 - Peter Ballantyne Cree Nation - 09392 - SOUTHEND 200A - 0603249007	Historical review planned.	Suspected		Indigenous Services Canada	A reserve as defined in the Indian Act	Canada Lands					6000	0	0					1044	1111	Saskatchewan	Division No. 18, Unorganized	Desnethé--Missinippi--Churchill River	CA	Canada	56.19	-103.14	NAD83 (EPSG4269)	2019-2020	1	0	0	0	0	0	0	0	0	0	0	0	FALSE
6917		682 - Tahltan - 07655 - TELEGRAPH CREEK 6 - 0903328907	Historical review completed. Initial testing underway.	Suspected		Indigenous Services Canada	A reserve as defined in the Indian Act	Canada Lands	Additional assessment				0	0	0	PHCs (petroleum hydrocarbons):Surface soil; PAHs (polycyclic aromatic hydrocarbon):Surface soil; Pesticides:Surface soil	80	201	201	201	201	British Columbia	Kitimat-Stikine D	Skeena--Bulkley Valley	CA	Canada	57.906	-131.16	NAD83 (EPSG4269)	2019-2020	2	0	0	0	0	0	0	0	0	0	0	0	FALSE
6957		696 - Nicomen - 07232 - NICOMEN 1 - 0903425408	Historical review completed. Initial testing underway.	Suspected		Indigenous Services Canada	A reserve as defined in the Indian Act	Canada Lands	Additional assessment				0	0	0	Metal, metalloid, and organometallic:Soil	63	70	94	1533	13818	British Columbia	Nicomen 1	Mission--Matsqui--Fraser Canyon	CA	Canada	50.2624	-121.404	NAD83 (EPSG4269)	2019-2020	2	0	0	0	0	0	0	0	0	0	0	0	FALSE
7207		400 - English River First Nation - 06598 - WAPACHEWUNAK 192D - 0603797708	Historical review completed. Initial testing underway.	Suspected		Indigenous Services Canada	A reserve as defined in the Indian Act	Canada Lands	Additional assessment				15	0	0			51	642	642	2372	Saskatchewan	Division No. 18, Unorganized	Desnethé--Missinippi--Churchill River	CA	Canada	55.8491	-107.696	NAD83 (EPSG4269)	2019-2020	2	0	0	0	0	0	0	0	0	0	0	0	FALSE
7215		400 - English River First Nation - 06594 - LA PLONGE 192 - 0603803608	Historical review completed. Initial testing underway.	Suspected		Indigenous Services Canada	A reserve as defined in the Indian Act	Canada Lands	Additional assessment				15	0	0		5	53	85	812	3214	Saskatchewan	La Plonge 192	Desnethé--Missinippi--Churchill River	CA	Canada	55.2682	-107.574	NAD83 (EPSG4269)	2019-2020	2	0	0	0	0	0	0	0	0	0	0	0	FALSE
7257		400 - English River First Nation - 09194 - CREE LAKE 192G - 0603824008	Historical review completed. Initial testing underway.	Suspected		Indigenous Services Canada	A reserve as defined in the Indian Act	Canada Lands	Additional assessment				15	0	0							Saskatchewan	Division No. 18, Unorganized	Desnethé--Missinippi--Churchill River	CA	Canada	57.3533	-107.118	NAD83 (EPSG4269)	2019-2020	2	0	0	0	0	0	0	0	0	0	0	0	FALSE
7270		401 - Clearwater River Dene - 06601 - CLEARWATER RIVER DENE 222 - 0603837808	Historical review completed. Initial testing underway.	Suspected		Indigenous Services Canada	A reserve as defined in the Indian Act	Canada Lands	Additional assessment				15	0	0		64	1725	3192	3192	3782	Saskatchewan	Clearwater River Dene 222	Desnethé--Missinippi--Churchill River	CA	Canada	56.5292	-109.491	NAD83 (EPSG4269)	2019-2020	2	0	0	0	0	0	0	0	0	0	0	0	FALSE
7310		403 - Birch Narrows First Nation - 06605 - TURNOR LAKE 193B - 0603913808	Historical review completed. Initial testing underway.	Suspected		Indigenous Services Canada	A reserve as defined in the Indian Act	Canada Lands	Periodic Monitoring, Additional assessment				15	0	0		91	625	625	625	3785	Saskatchewan	Turnor Lake	Desnethé--Missinippi--Churchill River	CA	Canada	56.4671	-108.713	NAD83 (EPSG4269)	2019-2020	2	0	0	0	0	0	0	0	0	0	0	0	FALSE
7320		402 - Waterhen Lake - 06603 - WATERHEN 130 - 0603935608	Historical review completed. Initial testing underway.	Suspected		Indigenous Services Canada	A reserve as defined in the Indian Act	Canada Lands	Remediation, Periodic Monitoring, Additional assessment, Care and Maintenance				15	0	0		38	423	778	1344	8965	Saskatchewan	Waterhen 130	Desnethé--Missinippi--Churchill River	CA	Canada	54.5219	-108.408	NAD83 (EPSG4269)	2019-2020	2	0	0	0	0	0	0	0	0	0	0	0	FALSE
7353		397 - Ministikwan Lake Cree Nation - 06590 - MINISTIKWAN 161 - 0603981908	Historical review completed. Initial testing underway.	Suspected		Indigenous Services Canada	A reserve as defined in the Indian Act	Canada Lands	Additional assessment				15	0	0		21	281	710	1361	13765	Saskatchewan	Ministikwan 161	Desnethé--Missinippi--Churchill River	CA	Canada	54.0524	-109.672	NAD83 (EPSG4269)	2019-2020	2	0	0	0	0	0	0	0	0	0	0	0	FALSE
7522		402 - Waterhen Lake - 06603 - WATERHEN 130 - 0604087708	Historical review completed. Initial testing underway.	Suspected		Indigenous Services Canada	A reserve as defined in the Indian Act	Canada Lands	Additional assessment, Care and Maintenance				15	0	0		47	558	779	1401	9165	Saskatchewan	Waterhen 130	Desnethé--Missinippi--Churchill River	CA	Canada	54.4983	-108.387	NAD83 (EPSG4269)	2019-2020	2	0	0	0	0	0	0	0	0	0	0	0	FALSE
7529		362 - Kahkewistahaw - 06544 - KAHKEWISTAHAW 72 - 0604093608	Historical review completed. Initial testing underway.	Suspected		Indigenous Services Canada	A reserve as defined in the Indian Act	Canada Lands	Additional assessment, Care and Maintenance				15	0	0		27	412	965	3905	14218	Saskatchewan	Kahkewistahaw 72	Souris--Moose Mountain	CA	Canada	50.4978	-102.53	NAD83 (EPSG4269)	2019-2020	2	0	0	0	0	0	0	0	0	0	0	0	FALSE
7531		362 - Kahkewistahaw - 06544 - KAHKEWISTAHAW 72 - 0604095608	Historical review completed. Initial testing underway.	Suspected		Indigenous Services Canada	A reserve as defined in the Indian Act	Canada Lands	Additional assessment, Care and Maintenance				15	0	0		1	198	941	4154	17458	Saskatchewan	Grayson No. 184	Yorkton--Melville	CA	Canada	50.5541	-102.507	NAD83 (EPSG4269)	2019-2020	2	0	0	0	0	0	0	0	0	0	0	0	FALSE
7568		394 - Canoe Lake Cree First Nation - 06581 - CANOE LAKE 165 - 0604108108	Historical review completed. Initial testing underway.	Suspected		Indigenous Services Canada	A reserve as defined in the Indian Act	Canada Lands	Additional assessment, Care and Maintenance				5	0	0		38	550	1005	1262	3369	Saskatchewan	Canoe Lake 165	Desnethé--Missinippi--Churchill River	CA	Canada	55.1691	-108.151	NAD83 (EPSG4269)	2019-2020	2	0	0	0	0	0	0	0	0	0	0	0	FALSE
7749		276 - Cross Lake Band of Indians - 06387 - CROSS LAKE 19 - 0503699608	Historical review completed. Initial testing underway.	Suspected		Indigenous Services Canada	A reserve as defined in the Indian Act	Canada Lands	Additional assessment				16	0	0	PHCs (petroleum hydrocarbons):Surface soil; PAHs (polycyclic aromatic hydrocarbon):Surface soil	146	3776	4378	4426	4655	Manitoba	Cross Lake 19	Churchill--Keewatinook Aski	CA	Canada	54.6144	-97.7892	NAD83 (EPSG4269)	2019-2020	2	0	0	0	0	0	0	0	0	0	0	0	FALSE
24330		Pine River Entrance Range - Minor Shore Light and Battery House	Initial testing completed. Detailed testing underway.	Active	Insufficient Information	Fisheries and Oceans Canada	A reserve as defined in the Indian Act	Canada Lands	Other	N/A	N/A		0	0	0	Metal, metalloid, and organometallic:Soil	19	580	1061	1465	3946	Manitoba	Pine Creek 66A	Dauphin--Swan River--Neepawa	CA	Canada	52.0194	-100.149	NAD83 (EPSG4269)	2014-2015	4	0	0	0	0	0	0	0	0	0	0	0	FALSE
C7012001		DEW-Line - PIN-1 Clinton Point	Confirmatory sampling completed. Long term monitoring underway.	Active	High Priority for Action	National Defence	A reserve as defined in the Indian Act	Canada Lands	Remediation, Periodic Monitoring				4547	0	0	PHCs (petroleum hydrocarbons):Soil; Metal, metalloid, and organometallic:Soil; PCBs (Polychlorinated Biphenyl) and PCDD/Fs (polychlorinated dibenzo-p-dioxin/dibenzofuran):Soil						Northwest Territories	Region 1, Unorganized	Northwest Territories	CA	Canada	69.58	-120.798	NAD83 (EPSG4269)	2014-2015	9	0	43378.4	0	0	0	0	0	0	0	0	0	FALSE
24330		Pine River Entrance Range - Minor Shore Light and Battery House	Initial testing completed. Detailed testing underway.	Active	Insufficient Information	Fisheries and Oceans Canada	A reserve as defined in the Indian Act	Canada Lands	Other	N/A	N/A		0	0	0	Metal, metalloid, and organometallic:Soil	19	580	1061	1465	3946	Manitoba	Pine Creek 66A	Dauphin--Swan River--Neepawa	CA	Canada	52.0194	-100.149	NAD83 (EPSG4269)	2015-2016	4	0	0	0	0	0	0	0	0	0	0	0	FALSE
C7012001		DEW-Line - PIN-1 Clinton Point	Confirmatory sampling completed. Long term monitoring underway.	Active	High Priority for Action	National Defence	A reserve as defined in the Indian Act	Canada Lands	Remediation, Periodic Monitoring				4547	0	0	PHCs (petroleum hydrocarbons):Soil; Metal, metalloid, and organometallic:Soil; PCBs (Polychlorinated Biphenyl) and PCDD/Fs (polychlorinated dibenzo-p-dioxin/dibenzofuran):Soil						Northwest Territories	Region 1, Unorganized	Northwest Territories	CA	Canada	69.58	-120.798	NAD83 (EPSG4269)	2015-2016	9	0	0	0	0	0	0	0	0	0	0	0	FALSE
24330		Pine River Entrance Range - Minor Shore Light and Battery House	Initial testing completed. Detailed testing underway.	Active	Insufficient Information	Fisheries and Oceans Canada	A reserve as defined in the Indian Act	Canada Lands	Other	N/A	N/A		0	0	0	Metal, metalloid, and organometallic:Soil	19	580	1061	1465	3946	Manitoba	Pine Creek 66A	Dauphin--Swan River--Neepawa	CA	Canada	52.0194	-100.149	NAD83 (EPSG4269)	2016-2017	4	0	0	0	0	0	0	0	0	0	0	0	FALSE
C7012001		DEW-Line - PIN-1 Clinton Point	Confirmatory sampling completed. Long term monitoring underway.	Active	High Priority for Action	National Defence	A reserve as defined in the Indian Act	Canada Lands	Remediation, Periodic Monitoring				4547	0	0	PHCs (petroleum hydrocarbons):Soil; Metal, metalloid, and organometallic:Soil; PCBs (Polychlorinated Biphenyl) and PCDD/Fs (polychlorinated dibenzo-p-dioxin/dibenzofuran):Soil						Northwest Territories	Region 1, Unorganized	Northwest Territories	CA	Canada	69.58	-120.798	NAD83 (EPSG4269)	2016-2017	9	0	20781.4	0	0	0	0	0	0	0	0	0	FALSE
24330		Pine River Entrance Range - Minor Shore Light and Battery House	Initial testing completed. Detailed testing underway.	Active	Insufficient Information	Fisheries and Oceans Canada	A reserve as defined in the Indian Act	Canada Lands	Other	N/A	N/A		0	0	0	Metal, metalloid, and organometallic:Soil	19	580	1061	1465	3946	Manitoba	Pine Creek 66A	Dauphin--Swan River--Neepawa	CA	Canada	52.0194	-100.149	NAD83 (EPSG4269)	2017-2018	4	0	0	0	0	0	0	0	0	0	0	0	FALSE
C7012001		DEW-Line - PIN-1 Clinton Point	Confirmatory sampling completed. Long term monitoring underway.	Active	High Priority for Action	National Defence	A reserve as defined in the Indian Act	Canada Lands	Remediation, Periodic Monitoring				4547	0	0	PHCs (petroleum hydrocarbons):Soil; Metal, metalloid, and organometallic:Soil; PCBs (Polychlorinated Biphenyl) and PCDD/Fs (polychlorinated dibenzo-p-dioxin/dibenzofuran):Soil						Northwest Territories	Region 1, Unorganized	Northwest Territories	CA	Canada	69.58	-120.798	NAD83 (EPSG4269)	2017-2018	9	0	77601.7	0	0	0	0	0	0	0	0	0	FALSE
7507		362 - Kahkewistahaw - 06544 - KAHKEWISTAHAW 72 / 0604077908	Historical review completed. No further action required.	Closed		Indigenous Services Canada	A reserve as defined in the Indian Act	Canada Lands	Additional assessment, Care and Maintenance				15	0	0		26	426	996	4135	18117	Saskatchewan	Kahkewistahaw 72	Souris--Moose Mountain	CA	Canada	50.5397	-102.554	NAD83 (EPSG4269)
6196		596 - Osoyoos - 07395 - OSOYOOS NO. 1 - 7000049595	Historical review not required.	Closed	Insufficient Information	Indigenous Services Canada	A reserve as defined in the Indian Act	Canada Lands									14	1419	8991	25561	81272	British Columbia	Osoyoos 1	South Okanagan--West Kootenay	CA	Canada	49.1543	-119.491	NAD83 (EPSG4269)
4909		454 - Sawridge First Nation - 06683 - SAWRIDGE 150G / 0702511705	Historical review not required.	Closed		Indigenous Services Canada	A reserve as defined in the Indian Act	Canada Lands					0	0	0			9	858	7345	9798	Alberta	Sawridge 150G	Peace River--Westlock	CA	Canada	55.2903	-114.604	NAD83 (EPSG4269)
15129		St. Clair Lower Containment Pier (Unassessed)	Historical review planned.	Suspected		Fisheries and Oceans Canada	A reserve as defined in the Indian Act	Canada Lands	Other				0	0	0		14	213	714	119425	578362	Ontario	Walpole Island 46	Lambton--Kent--Middlesex	CA	Canada	42.5308	-82.65	NAD83 (EPSG4269)	2014-2015	1	0	0	0	0	0	0	0	0	0	0	0	FALSE
15129		St. Clair Lower Containment Pier (Unassessed)	Historical review planned.	Suspected		Fisheries and Oceans Canada	A reserve as defined in the Indian Act	Canada Lands	Other				0	0	0		14	213	714	119425	578362	Ontario	Walpole Island 46	Lambton--Kent--Middlesex	CA	Canada	42.5308	-82.65	NAD83 (EPSG4269)	2015-2016	1	0	0	0	0	0	0	0	0	0	0	0	FALSE
15129		St. Clair Lower Containment Pier (Unassessed)	Historical review planned.	Suspected		Fisheries and Oceans Canada	A reserve as defined in the Indian Act	Canada Lands	Other				0	0	0		14	213	714	119425	578362	Ontario	Walpole Island 46	Lambton--Kent--Middlesex	CA	Canada	42.5308	-82.65	NAD83 (EPSG4269)	2016-2017	1	0	0	0	0	0	0	0	0	0	0	0	FALSE
15129		St. Clair Lower Containment Pier (Unassessed)	Historical review planned.	Suspected		Fisheries and Oceans Canada	A reserve as defined in the Indian Act	Canada Lands	Other				0	0	0		14	213	714	119425	578362	Ontario	Walpole Island 46	Lambton--Kent--Middlesex	CA	Canada	42.5308	-82.65	NAD83 (EPSG4269)	2017-2018	1	0	0	0	0	0	0	0	0	0	0	0	FALSE
15129		St. Clair Lower Containment Pier (Unassessed)	Historical review planned.	Suspected		Fisheries and Oceans Canada	A reserve as defined in the Indian Act	Canada Lands	Other				0	0	0		14	213	714	119425	578362	Ontario	Walpole Island 46	Lambton--Kent--Middlesex	CA	Canada	42.5308	-82.65	NAD83 (EPSG4269)	2018-2019	1	0	0	0	0	0	0	0	0	0	0	0	FALSE
573		633 - Quatsino - 08371 - QUATSINO SUBDIVISION 18 - 0902280905	Historical review planned.	Suspected		Indigenous Services Canada	A reserve as defined in the Indian Act	Canada Lands					6000	0	0	PHCs (petroleum hydrocarbons):Soil; PAHs (polycyclic aromatic hydrocarbon):Soil	224	247	309	7305	14446	British Columbia	Quatsino Subdivision 18	North Island--Powell River	CA	Canada	50.6134	-127.573	NAD83 (EPSG4269)	2019-2020	1	0	0	0	0	0	0	0	0	0	0	0	FALSE
600		403 - Birch Narrows First Nation - 06606 - TURNOR LAKE 194 - 0602318905	Historical review planned.	Suspected		Indigenous Services Canada	A reserve as defined in the Indian Act	Canada Lands	Additional assessment				6000	0	0			148	404	1829	2176	Saskatchewan	Division No. 18, Unorganized	Desnethé--Missinippi--Churchill River	CA	Canada	55.9127	-108.853	NAD83 (EPSG4269)	2019-2020	1	0	0	0	0	0	0	0	0	0	0	0	FALSE
603		400 - English River First Nation - 06594 - LA PLONGE 192 - 0602320805	Historical review planned.	Suspected		Indigenous Services Canada	A reserve as defined in the Indian Act	Canada Lands	Additional assessment				6000	0	0		5	544	749	812	3352	Saskatchewan	La Plonge 192	Desnethé--Missinippi--Churchill River	CA	Canada	55.1246	-107.596	NAD83 (EPSG4269)	2019-2020	1	0	0	0	0	0	0	0	0	0	0	0	FALSE
651		439 - Louis Bull - 06660 - PIGEON LAKE 138A - 0700532102	Historical review completed. Initial testing underway.	Suspected		Indigenous Services Canada	A reserve as defined in the Indian Act	Canada Lands	Additional assessment				6000	0	0		66	1014	2937	9406	112893	Alberta	Pigeon Lake 138A	Edmonton--Wetaskiwin	CA	Canada	52.9998	-113.936	NAD83 (EPSG4269)	2019-2020	2	0	0	0	0	0	0	0	0	0	0	0	FALSE
678		347 - Saulteaux - 06486 - SAULTEAUX 159 - 0602335705	Historical review planned.	Suspected		Indigenous Services Canada	A reserve as defined in the Indian Act	Canada Lands					6000	0	0		37	476	1475	3770	27905	Saskatchewan	Saulteaux 159	Battlefords--Lloydminster	CA	Canada	53.1616	-108.31	NAD83 (EPSG4269)	2019-2020	1	0	0	0	0	0	0	0	0	0	0	0	FALSE
679		392 - Muskowekwan - 06579 - MUSKOWEKWAN 85 - 0602335805	Historical review planned.	Suspected		Indigenous Services Canada	A reserve as defined in the Indian Act	Canada Lands					6000	0	0		20	320	754	2894	9386	Saskatchewan	Muskowekwan 85	Regina--Qu'Appelle	CA	Canada	51.3169	-104.07	NAD83 (EPSG4269)	2019-2020	1	0	0	0	0	0	0	0	0	0	0	0	FALSE
752		400 - English River First Nation - 06594 - LA PLONGE 192 - 0602343105	Historical review planned.	Suspected		Indigenous Services Canada	A reserve as defined in the Indian Act	Canada Lands					0	0	0		5	544	749	812	3352	Saskatchewan	La Plonge 192	Desnethé--Missinippi--Churchill River	CA	Canada	55.1246	-107.596	NAD83 (EPSG4269)	2019-2020	1	0	0	0	0	0	0	0	0	0	0	0	FALSE
4047		186 - Martin Falls - 06299 - MARTEN FALLS 65 - 0402425505	Historical review planned.	Suspected		Indigenous Services Canada	A reserve as defined in the Indian Act	Canada Lands	Additional assessment				0	0	0		8	130	261	261	261	Ontario	Marten Falls 65	Timmins--James Bay	CA	Canada	51.6319	-85.9243	NAD83 (EPSG4269)	2019-2020	1	0	0	0	0	0	0	0	0	0	0	0	FALSE
4458		671 - Nisga'a Village of Gingolx - 07705 - KINCOLITH 14 - 0902466605	Historical review completed. Initial testing underway.	Suspected		Indigenous Services Canada	A reserve as defined in the Indian Act	Canada Lands	Other				0	0	0		63	384	399	584	1137	British Columbia	Nisga'a	Skeena--Bulkley Valley	CA	Canada	54.9946	-129.96	NAD83 (EPSG4269)	2019-2020	2	500	0	0	0	0	0	0	0	0	0	0	TRUE
4479		557 - Lil'wat Nation - 08005 - MOUNT CURRIE 10 - 0902468705	Historical review planned.	Suspected		Indigenous Services Canada	A reserve as defined in the Indian Act	Canada Lands	Other				0	0	0		174	1649	3790	6068	19073	British Columbia	Mount Currie	West Vancouver--Sunshine Coast--Sea to Sky Country	CA	Canada	50.3197	-122.721	NAD83 (EPSG4269)	2019-2020	1	0	0	0	0	0	0	0	0	0	0	0	FALSE
4823		443 - Ermineskin Tribe - 06657 - ERMINESKIN 138 - 0702503105	Historical review planned.	Suspected		Indigenous Services Canada	A reserve as defined in the Indian Act	Canada Lands					0	0	0		73	1478	9021	33843	123968	Alberta	Ermineskin 138	Red Deer--Lacombe	CA	Canada	52.8871	-113.45	NAD83 (EPSG4269)	2019-2020	1	0	0	0	0	0	0	0	0	0	0	0	FALSE
4930		402 - Waterhen Lake - 06603 - WATERHEN 130 - 0602513805	Historical review planned.	Suspected		Indigenous Services Canada	A reserve as defined in the Indian Act	Canada Lands					0	0	0		44	310	780	1209	8856	Saskatchewan	Waterhen 130	Desnethé--Missinippi--Churchill River	CA	Canada	54.5147	-108.285	NAD83 (EPSG4269)	2019-2020	1	0	0	0	0	0	0	0	0	0	0	0	FALSE
4965		361 - Cowessess - 06543 - COWESSESS 73 - 0602517305	Historical review planned.	Suspected		Indigenous Services Canada	A reserve as defined in the Indian Act	Canada Lands					0	0	0		14	361	1101	4730	19519	Saskatchewan	Cowessess 73	Souris--Moose Mountain	CA	Canada	50.5366	-102.679	NAD83 (EPSG4269)	2019-2020	1	0	0	0	0	0	0	0	0	0	0	0	FALSE
4969		383 - Pasqua First Nation #79 - 06569 - PASQUA 79 - 0602517705	Historical review planned.	Suspected		Indigenous Services Canada	A reserve as defined in the Indian Act	Canada Lands					0	0	0		17	371	930	7630	48888	Saskatchewan	Pasqua 79	Regina--Qu'Appelle	CA	Canada	50.7462	-104.016	NAD83 (EPSG4269)	2019-2020	1	0	0	0	0	0	0	0	0	0	0	0	FALSE
4989		402 - Waterhen Lake - 06603 - WATERHEN 130 - 0602519705	Historical review planned.	Suspected		Indigenous Services Canada	A reserve as defined in the Indian Act	Canada Lands					0	0	0		44	310	780	1209	8856	Saskatchewan	Waterhen 130	Desnethé--Missinippi--Churchill River	CA	Canada	54.5147	-108.285	NAD83 (EPSG4269)	2019-2020	1	0	0	0	0	0	0	0	0	0	0	0	FALSE
5183		662 - Ditidaht - 06899 - MALACHAN 11 - 0902539105	Historical review planned.	Suspected		Indigenous Services Canada	A reserve as defined in the Indian Act	Canada Lands	Additional assessment				0	0	0		159	186	261	972	18563	British Columbia	Malachan 11	Cowichan--Malahat--Langford	CA	Canada	48.8075	-124.67	NAD83 (EPSG4269)	2019-2020	1	0	0	0	0	0	0	0	0	0	0	0	FALSE
5265		87 - La Nation Innu Matimekush-Lac John - 06136 - MATIMEKOSH 3 - 0302547305	Historical review planned.	Suspected		Indigenous Services Canada	A reserve as defined in the Indian Act	Canada Lands	Other				0	0	0		433	811	1141	1642	1642	Quebec	Matimekosh	Manicouagan	CA	Canada	54.8021	-66.8089	NAD83 (EPSG4269)	2019-2020	1	0	0	0	0	0	0	0	0	0	0	0	FALSE
5612		266 - Berens River - 06368 - BERENS RIVER 13 - 0502582005	Historical review planned.	Suspected		Indigenous Services Canada	A reserve as defined in the Indian Act	Canada Lands	Other				0	0	0		137	921	1128	1128	1128	Manitoba	Berens River 13	Churchill--Keewatinook Aski	CA	Canada	52.3296	-96.9618	NAD83 (EPSG4269)	2019-2020	1	0	0	0	0	0	0	0	0	0	0	0	FALSE
5707		284 - Birdtail Sioux - 06398 - BIRDTAIL CREEK 57 - 0502591505	Historical review completed. Initial testing underway.	Suspected		Indigenous Services Canada	A reserve as defined in the Indian Act	Canada Lands	Additional assessment				12	0	0	PHCs (petroleum hydrocarbons):Surface soil; PAHs (polycyclic aromatic hydrocarbon):Surface soil	45	451	623	2748	18196	Manitoba	Birdtail Creek 57	Dauphin--Swan River--Neepawa	CA	Canada	50.2656	-101.15	NAD83 (EPSG4269)	2019-2020	2	0	0	0	0	0	0	0	0	0	0	0	FALSE
5824		298 - St. Theresa Point - 09147 - ST THERESA POINT - 0502603205	Historical review completed. Initial testing underway.	Suspected		Indigenous Services Canada	A reserve as defined in the Indian Act	Canada Lands	Periodic Monitoring				0	0	0		83	342	1589	7153	7492	Manitoba	St. Theresa Point	Churchill--Keewatinook Aski	CA	Canada	53.8144	-94.8561	NAD83 (EPSG4269)	2019-2020	2	0	0	0	0	0	0	0	0	0	0	0	FALSE
5881		29 - We'koqma'q First Nation - 06065 - WHYCOCOMAGH 2 - 0202608905	Historical review planned.	Suspected		Indigenous Services Canada	A reserve as defined in the Indian Act	Canada Lands					0	0	0		365	1080	1754	7108	51561	Nova Scotia	Whycocomagh 2	Cape Breton--Canso	CA	Canada	45.9655	-61.143	NAD83 (EPSG4269)	2019-2020	1	0	0	0	0	0	0	0	0	0	0	0	FALSE
6284		398 - Buffalo River Dene Nation - 06592 - BUFFALO RIVER DENE NATION 193 - SK04820411	Historical review planned.	Suspected		Indigenous Services Canada	A reserve as defined in the Indian Act	Canada Lands					0	0	0		17	213	618	1499	2176	Saskatchewan	Buffalo River Dene Nation 193 (Peter Pond Lake 193)	Desnethé--Missinippi--Churchill River	CA	Canada	55.9287	-108.927	NAD83 (EPSG4269)	2019-2020	1	0	0	0	0	0	0	0	0	0	0	0	FALSE
6320		726 - Nee-Tahi-Buhn - 07453 - FRANCOIS LAKE 7 - 7000113198	Historical review planned.	Suspected		Indigenous Services Canada	A reserve as defined in the Indian Act	Canada Lands	Additional assessment				6000	0	0	PHCs (petroleum hydrocarbons):Soil; PAHs (polycyclic aromatic hydrocarbon):Soil	10	65	206	1129	5120	British Columbia	Francois Lake 7	Skeena--Bulkley Valley	CA	Canada	54.0071	-125.954	NAD83 (EPSG4269)	2019-2020	1	0	0	0	0	0	0	0	0	0	0	0	FALSE
6636		447 - Little Red River Cree Nation - 06666 - FOX LAKE 162 - 0702683106	Historical review planned.	Suspected		Indigenous Services Canada	A reserve as defined in the Indian Act	Canada Lands	Care and Maintenance				6000	0	0		65	1187	2064	2205	3720	Alberta	Fox Lake 162	Peace River--Westlock	CA	Canada	58.4654	-114.532	NAD83 (EPSG4269)	2019-2020	1	0	0	0	0	0	0	0	0	0	0	0	FALSE
6778		596 - Osoyoos - 07395 - OSOYOOS 1 - 0903038806	Historical review planned.	Suspected		Indigenous Services Canada	A reserve as defined in the Indian Act	Canada Lands	Additional assessment				6000	0	0	PHCs (petroleum hydrocarbons):Surface soil; PAHs (polycyclic aromatic hydrocarbon):Surface soil; Metal, metalloid, and organometallic:Surface soil	14	535	9074	24233	78488	British Columbia	Osoyoos 1	South Okanagan--West Kootenay	CA	Canada	49.139	-119.491	NAD83 (EPSG4269)	2019-2020	1	0	0	0	0	0	0	0	0	0	0	0	FALSE
6834		3 - Elsipogtog First Nation - 06004 - RICHIBUCTO 15 - 0203122806	Historical review planned.	Suspected		Indigenous Services Canada	A reserve as defined in the Indian Act	Canada Lands	Additional assessment				6000	0	0	Other organics:Surface water, Soil	390	2361	3442	18900	57542	New Brunswick	Weldford	Miramichi--Grand Lake	CA	Canada	46.5978	-65.0041	NAD83 (EPSG4269)	2019-2020	1	0	0	0	0	0	0	0	0	0	0	0	FALSE
6840		3 - Elsipogtog First Nation - 06004 - RICHIBUCTO 15 - 0203131206	Historical review planned.	Suspected		Indigenous Services Canada	A reserve as defined in the Indian Act	Canada Lands	Continous Monitoring				6000	0	0		457	2358	4020	20840	59753	New Brunswick	Richibucto 15	Miramichi--Grand Lake	CA	Canada	46.5971	-64.9797	NAD83 (EPSG4269)	2019-2020	1	0	0	0	0	0	0	0	0	0	0	0	FALSE
6877		358 - Wahpeton Dakota Nation - 06536 - WAHPATON 94A - 0603249807	Historical review planned.	Suspected		Indigenous Services Canada	A reserve as defined in the Indian Act	Canada Lands					6000	0	0		4	138	1117	43993	55570	Saskatchewan	Prince Albert No. 461	Prince Albert	CA	Canada	53.16	-105.51	NAD83 (EPSG4269)	2019-2020	1	0	0	0	0	0	0	0	0	0	0	0	FALSE
6918		683 - Iskut - 08363 - ISKUT 6 - 0903329007	Historical review planned.	Suspected		Indigenous Services Canada	A reserve as defined in the Indian Act	Canada Lands	Additional assessment				0	0	0	PHCs (petroleum hydrocarbons):Surface soil, Air; PAHs (polycyclic aromatic hydrocarbon):Surface soil, Air; Pesticides:Surface soil	259	294	294	294	294	British Columbia	Kitimat-Stikine D	Skeena--Bulkley Valley	CA	Canada	57.8339	-129.989	NAD83 (EPSG4269)	2019-2020	1	0	0	0	0	0	0	0	0	0	0	0	FALSE
6923		565 - Matsqui First Nation - 08036 - MATSQUI MAIN 2 - 0903341207	Historical review completed. Initial testing underway.	Suspected		Indigenous Services Canada	A reserve as defined in the Indian Act	Canada Lands	Additional assessment				6000	0	0	PHCs (petroleum hydrocarbons):Groundwater, Surface soil; PAHs (polycyclic aromatic hydrocarbon):Groundwater, Surface soil; Metal, metalloid, and organometallic:Groundwater, Surface soil	250	26682	157028	425372	1706941	British Columbia	Matsqui Main 2	Mission--Matsqui--Fraser Canyon	CA	Canada	49.1107	-122.349	NAD83 (EPSG4269)	2019-2020	2	0	0	0	0	0	0	0	0	0	0	0	FALSE
6950		704 - Kanaka Bar - 07298 - NEKLIPTUM 1 - 0903416808	Historical review planned.	Suspected		Indigenous Services Canada	A reserve as defined in the Indian Act	Canada Lands	Additional assessment				0	0	0	Metal, metalloid, and organometallic:Soil	50	173	249	1448	4181	British Columbia	Kanaka Bar	Mission--Matsqui--Fraser Canyon	CA	Canada	50.1087	-121.555	NAD83 (EPSG4269)	2019-2020	1	0	0	0	0	0	0	0	0	0	0	0	FALSE
6955		708 - Spuzzum - 07374 - SPUZZUM 1 - 0903425208	Historical review planned.	Suspected		Indigenous Services Canada	A reserve as defined in the Indian Act	Canada Lands	Additional assessment				6000	0	0	Metal, metalloid, and organometallic:Soil	39	61	125	720	12978	British Columbia	Spuzzum 1	Mission--Matsqui--Fraser Canyon	CA	Canada	49.6611	-121.411	NAD83 (EPSG4269)	2019-2020	1	0	0	0	0	0	0	0	0	0	0	0	FALSE
6971		139 - Chippewas of Rama First Nation - 06195 - CHIPPEWAS OF RAMA FIRST NATION - 0403489008	Historical review completed. Initial testing underway.	Suspected		Indigenous Services Canada	A reserve as defined in the Indian Act	Canada Lands					0	0	0		34	2781	18716	129513	615494	Ontario	Ramara	Simcoe North	CA	Canada	44.7	-79.3	NAD83 (EPSG4269)	2019-2020	2	0	0	0	0	0	0	0	0	0	0	0	FALSE
7156		283 - Sandy Bay - 06397 - SANDY BAY 5 - 0503626508	Historical review completed. Initial testing underway.	Suspected		Indigenous Services Canada	A reserve as defined in the Indian Act	Canada Lands	Additional assessment				10	0	0	PHCs (petroleum hydrocarbons):Surface soil; PAHs (polycyclic aromatic hydrocarbon):Surface soil	256	2352	2699	3334	9061	Manitoba	Sandy Bay 5	Dauphin--Swan River--Neepawa	CA	Canada	50.5519	-98.6501	NAD83 (EPSG4269)	2019-2020	2	0	0	0	0	0	0	0	0	0	0	0	FALSE
7190		400 - English River First Nation - 06598 - WAPACHEWUNAK 192D - 0603787608	Historical review completed. Initial testing underway.	Suspected		Indigenous Services Canada	A reserve as defined in the Indian Act	Canada Lands	Additional assessment				15	0	0		150	642	642	642	1661	Saskatchewan	Wapachewunak 192D	Desnethé--Missinippi--Churchill River	CA	Canada	55.9041	-107.714	NAD83 (EPSG4269)	2019-2020	2	0	0	0	0	0	0	0	0	0	0	0	FALSE
7296		397 - Ministikwan Lake Cree Nation - 06590 - MINISTIKWAN 161 - 0603863708	Historical review completed. Initial testing underway.	Suspected		Indigenous Services Canada	A reserve as defined in the Indian Act	Canada Lands	Additional assessment				15	0	0		21	269	690	1382	13519	Saskatchewan	Ministikwan 161	Desnethé--Missinippi--Churchill River	CA	Canada	54.0497	-109.657	NAD83 (EPSG4269)	2019-2020	2	0	0	0	0	0	0	0	0	0	0	0	FALSE
7311		394 - Canoe Lake Cree First Nation - 06581 - CANOE LAKE 165 - 0603913908	Historical review completed. Initial testing underway.	Suspected		Indigenous Services Canada	A reserve as defined in the Indian Act	Canada Lands	Periodic Monitoring, Additional assessment				15	0	0		103	659	1094	1260	3369	Saskatchewan	Canoe Lake 165	Desnethé--Missinippi--Churchill River	CA	Canada	55.1554	-108.162	NAD83 (EPSG4269)	2019-2020	2	0	0	0	0	0	0	0	0	0	0	0	FALSE
7321		402 - Waterhen Lake - 06603 - WATERHEN 130 - 0603937608	Historical review completed. Initial testing underway.	Suspected		Indigenous Services Canada	A reserve as defined in the Indian Act	Canada Lands	Remediation, Periodic Monitoring, Additional assessment, Care and Maintenance				15	0	0		30	387	779	1349	8994	Saskatchewan	Meadow Lake No. 588	Desnethé--Missinippi--Churchill River	CA	Canada	54.5188	-108.421	NAD83 (EPSG4269)	2019-2020	2	0	0	0	0	0	0	0	0	0	0	0	FALSE
7495		362 - Kahkewistahaw - 06544 - KAHKEWISTAHAW 72 - 0604069708	Historical review completed. Initial testing underway.	Suspected		Indigenous Services Canada	A reserve as defined in the Indian Act	Canada Lands	Periodic Monitoring, Additional assessment				15	0	0		27	386	970	3956	14123	Saskatchewan	Kahkewistahaw 72	Souris--Moose Mountain	CA	Canada	50.4963	-102.521	NAD83 (EPSG4269)	2019-2020	2	0	0	0	0	0	0	0	0	0	0	0	FALSE
7510		362 - Kahkewistahaw - 06544 - KAHKEWISTAHAW 72 - 0604078308	Historical review completed. Initial testing underway.	Suspected		Indigenous Services Canada	A reserve as defined in the Indian Act	Canada Lands	Periodic Monitoring, Additional assessment				15	0	0		27	404	976	3913	14239	Saskatchewan	Kahkewistahaw 72	Souris--Moose Mountain	CA	Canada	50.4993	-102.525	NAD83 (EPSG4269)	2019-2020	2	0	0	0	0	0	0	0	0	0	0	0	FALSE
7513		362 - Kahkewistahaw - 06544 - KAHKEWISTAHAW 72 - 0604079708	Historical review completed. Initial testing underway.	Suspected		Indigenous Services Canada	A reserve as defined in the Indian Act	Canada Lands	Additional assessment, Care and Maintenance				15	0	0		26	381	940	3887	14098	Saskatchewan	Kahkewistahaw 72	Souris--Moose Mountain	CA	Canada	50.4911	-102.529	NAD83 (EPSG4269)	2019-2020	2	0	0	0	0	0	0	0	0	0	0	0	FALSE
7524		403 - Birch Narrows First Nation - 06605 - TURNOR LAKE 193B - 0604087908	Historical review completed. Initial testing underway.	Suspected		Indigenous Services Canada	A reserve as defined in the Indian Act	Canada Lands	Additional assessment, Care and Maintenance				15	0	0		376	625	625	625	3738	Saskatchewan	Turnor Lake 193B	Desnethé--Missinippi--Churchill River	CA	Canada	56.4762	-108.695	NAD83 (EPSG4269)	2019-2020	2	0	0	0	0	0	0	0	0	0	0	0	FALSE
7632		398 - Buffalo River Dene Nation - 06592 - BUFFALO RIVER DENE NATION 193 - 0604293809	Historical review planned.	Suspected		Indigenous Services Canada	A reserve as defined in the Indian Act	Canada Lands	Additional assessment				0	0	0		28	365	518	1583	2176	Saskatchewan	Buffalo River Dene Nation 193 (Peter Pond Lake 193)	Desnethé--Missinippi--Churchill River	CA	Canada	55.8911	-108.908	NAD83 (EPSG4269)	2019-2020	1	0	0	0	0	0	0	0	0	0	0	0	FALSE
7637		344 - Onion Lake Cree Nation - 06482 - MAKAOO 120 - 0604301609	Historical review planned.	Suspected		Indigenous Services Canada	A reserve as defined in the Indian Act	Canada Lands					0	0	0		74	1256	3186	5107	48557	Saskatchewan	Makaoo (Part) 120	Battlefords--Lloydminster	CA	Canada	53.6923	-109.974	NAD83 (EPSG4269)	2019-2020	1	0	0	0	0	0	0	0	0	0	0	0	FALSE
7716		400 - English River First Nation - 06598 - WAPACHEWUNAK 192D - 0604505609	Historical review planned.	Suspected		Indigenous Services Canada	A reserve as defined in the Indian Act	Canada Lands					0	0	0		326	642	642	642	1634	Saskatchewan	Wapachewunak 192D	Desnethé--Missinippi--Churchill River	CA	Canada	55.9113	-107.724	NAD83 (EPSG4269)	2019-2020	1	0	0	0	0	0	0	0	0	0	0	0	FALSE
7730		349 - Thunderchild First Nation - 00134 - THUNDERCHILD NO. 115 - 0604545709	Historical review completed. Initial testing underway.	Suspected		Indigenous Services Canada	A reserve as defined in the Indian Act	Canada Lands					10	0	0		37	568	980	3028	8330	Saskatchewan	Thunderchild First Nation 115B	Battlefords--Lloydminster	CA	Canada	53.4896	-108.885	NAD83 (EPSG4269)	2019-2020	2	0	0	0	0	0	0	0	0	0	0	0	FALSE
7913		298 - St. Theresa Point - 09147 - ST THERESA POINT - MB04794410	Historical review completed. Initial testing underway.	Suspected		Indigenous Services Canada	A reserve as defined in the Indian Act	Canada Lands	Additional assessment				0	0.11	0	Metal, metalloid, and organometallic:Soil	64	508	1805	7180	7492	Manitoba	St. Theresa Point	Churchill--Keewatinook Aski	CA	Canada	53.8018	-94.8646	NAD83 (EPSG4269)	2019-2020	2	0	0	0	0	0	0	0	0	0	0	0	FALSE
7948		312 - Mosakahiken Cree Nation - 06415 - MOOSE LAKE 31A - MB04798811	Historical review completed. Initial testing underway.	Suspected		Indigenous Services Canada	A reserve as defined in the Indian Act	Canada Lands	Other				0	0	0			1	23	232	2077	Manitoba	Division No. 21, Unorganized	Churchill--Keewatinook Aski	CA	Canada	54.25	-100.85	NAD83 (EPSG4269)	2019-2020	2	0	0	0	0	0	0	0	0	0	0	0	FALSE
7951		405 - Pelican Lake - 06609 - CHITEK LAKE 191 - SK04799911	Historical review completed. Initial testing underway.	Suspected		Indigenous Services Canada	A reserve as defined in the Indian Act	Canada Lands					0	0	0		62	608	1101	2030	7583	Saskatchewan	Chitek Lake 191	Desnethé--Missinippi--Churchill River	CA	Canada	53.7291	-107.73	NAD83 (EPSG4269)	2019-2020	2	0	0	0	0	0	0	0	0	0	0	0	FALSE
7971		276 - Cross Lake Band of Indians - 06387 - CROSS LAKE 19 - MB04799011	Historical review completed. Initial testing underway.	Suspected		Indigenous Services Canada	A reserve as defined in the Indian Act	Canada Lands	Other				0	0	0			4	21	117	305	Manitoba	Mystery Lake	Churchill--Keewatinook Aski	CA	Canada	55.2667	-98.6833	NAD83 (EPSG4269)	2019-2020	2	0	0	0	0	0	0	0	0	0	0	0	FALSE
7988		296 - God's Lake First Nation - 06444 - GOD'S LAKE 23 - MB04800311	Historical review completed. Initial testing underway.	Suspected		Indigenous Services Canada	A reserve as defined in the Indian Act	Canada Lands					0	2.18	0	Metal, metalloid, and organometallic:Groundwater	144	784	851	985	1628	Manitoba	God's Lake 23	Churchill--Keewatinook Aski	CA	Canada	54.5649	-94.4622	NAD83 (EPSG4269)	2019-2020	2	0	0	0	0	0	0	0	0	0	0	0	FALSE
7996		376 - Yellow Quill - 09654 - YELLOW QUILL 90-18 - SK04805011	Historical review completed. Initial testing underway.	Suspected		Indigenous Services Canada	A reserve as defined in the Indian Act	Canada Lands					0	0	0		23	321	585	2322	8943	Saskatchewan	Yellowquill 90	Yorkton--Melville	CA	Canada	52.3756	-103.65	NAD83 (EPSG4269)	2019-2020	2	0	0	0	0	0	0	0	0	0	0	0	FALSE
8018		271 - Lake Manitoba - 06378 - DOG CREEK 46 - MB04806911	Historical review completed. Initial testing underway.	Suspected		Indigenous Services Canada	A reserve as defined in the Indian Act	Canada Lands					0	0	0		42	617	944	1742	9328	Manitoba	Dog Creek 46	Selkirk--Interlake--Eastman	CA	Canada	50.936	-98.6057	NAD83 (EPSG4269)	2019-2020	2	0	0	0	0	0	0	0	0	0	0	0	FALSE
8020		275 - Lake St. Martin - 06385 - THE NARROWS 49 - MB04807111	Historical review completed. Initial testing underway.	Suspected		Indigenous Services Canada	A reserve as defined in the Indian Act	Canada Lands					0	0	0			23	98	1379	2341	Manitoba	The Narrows 49	Churchill--Keewatinook Aski	CA	Canada	51.7543	-98.4316	NAD83 (EPSG4269)	2019-2020	2	0	0	0	0	0	0	0	0	0	0	0	FALSE
8051		263 - Hollow Water - 06363 - HOLE OR HOLLOW WATER 10 - MB04809811	Historical review completed. Initial testing underway.	Suspected		Indigenous Services Canada	A reserve as defined in the Indian Act	Canada Lands	Additional assessment				20000	0	0		110	630	688	981	2749	Manitoba	Hole or Hollow Water 10	Churchill--Keewatinook Aski	CA	Canada	51.1763	-96.2877	NAD83 (EPSG4269)	2019-2020	2	0	0	0	0	0	0	0	0	0	0	0	FALSE
8072		264 - Fisher River - 06364 - FISHER RIVER 44 - MB04811311	Historical review completed. Initial testing underway.	Suspected		Indigenous Services Canada	A reserve as defined in the Indian Act	Canada Lands					0	0.03	0		35	975	1526	4039	7021	Manitoba	Fisher River 44	Churchill--Keewatinook Aski	CA	Canada	51.4145	-97.3566	NAD83 (EPSG4269)	2019-2020	2	0	0	0	0	0	0	0	0	0	0	0	FALSE
8094		393 - Kawacatoose - 09735 - KAWACATOOSE FIRST NATION 88 - SK04812911	Historical review planned.	Suspected		Indigenous Services Canada	A reserve as defined in the Indian Act	Canada Lands	Additional assessment				0	0	0		1	31	125	2033	8296	Saskatchewan	Foam Lake No. 276	Yorkton--Melville	CA	Canada	51.4966	-103.388	NAD83 (EPSG4269)	2019-2020	1	0	0	0	0	0	0	0	0	0	0	0	FALSE
8113		369 - Beardy's and Okemasis - 06554 - BEARDY'S 97 AND OKEMASIS 96 - SK04814611	Historical review completed. Initial testing underway.	Suspected		Indigenous Services Canada	A reserve as defined in the Indian Act	Canada Lands	Additional assessment				0	0	0		19	676	2175	6503	22488	Saskatchewan	Beardy's 97 and Okemasis 96	Carlton Trail--Eagle Creek	CA	Canada	52.8083	-106.319	NAD83 (EPSG4269)	2019-2020	2	0	0	0	0	0	0	0	0	0	0	0	FALSE
8120		362 - Kahkewistahaw - 06544 - KAHKEWISTAHAW 72 - SK04815311	Historical review completed. Initial testing underway.	Suspected		Indigenous Services Canada	A reserve as defined in the Indian Act	Canada Lands	Additional assessment				0	0	0		27	390	974	3937	14142	Saskatchewan	Kahkewistahaw 72	Souris--Moose Mountain	CA	Canada	50.4977	-102.521	NAD83 (EPSG4269)	2019-2020	2	0	0	0	0	0	0	0	0	0	0	0	FALSE
8129		408 - Ocean Man - 00132 - OCEAN MAN 69 - SK04816311	Historical review completed. Initial testing underway.	Suspected		Indigenous Services Canada	A reserve as defined in the Indian Act	Canada Lands	Additional assessment				0	0	0		1	108	302	1642	7797	Saskatchewan	Golden West No. 95	Souris--Moose Mountain	CA	Canada	49.8444	-102.949	NAD83 (EPSG4269)	2019-2020	2	0	0	0	0	0	0	0	0	0	0	0	FALSE
8134		361 - Cowessess - 06543 - COWESSESS 73 - SK04816711	Historical review completed. Initial testing underway.	Suspected		Indigenous Services Canada	A reserve as defined in the Indian Act	Canada Lands	Additional assessment				0	0	0		14	326	1044	4738	19598	Saskatchewan	Cowessess 73	Souris--Moose Mountain	CA	Canada	50.514	-102.678	NAD83 (EPSG4269)	2019-2020	2	0	0	0	0	0	0	0	0	0	0	0	FALSE
8147		392 - Muskowekwan - 06579 - MUSKOWEKWAN 85 - SK04818811	Historical review planned.	Suspected		Indigenous Services Canada	A reserve as defined in the Indian Act	Canada Lands	Additional assessment				0	0	0		1	215	564	2663	9852	Saskatchewan	Muskowekwan 85	Regina--Qu'Appelle	CA	Canada	51.2939	-103.978	NAD83 (EPSG4269)	2019-2020	1	0	0	0	0	0	0	0	0	0	0	0	FALSE
8157		398 - Buffalo River Dene Nation - 06592 - BUFFALO RIVER DENE NATION 193 - SK04821711	Historical review completed. Initial testing underway.	Suspected		Indigenous Services Canada	A reserve as defined in the Indian Act	Canada Lands	Additional assessment				0	0	0		23	231	600	1513	2176	Saskatchewan	Buffalo River Dene Nation 193 (Peter Pond Lake 193)	Desnethé--Missinippi--Churchill River	CA	Canada	55.9248	-108.922	NAD83 (EPSG4269)	2019-2020	2	0	0	0	0	0	0	0	0	0	0	0	FALSE
8163		398 - Buffalo River Dene Nation - 06592 - BUFFALO RIVER DENE NATION 193 - SK04822311	Historical review completed. Initial testing underway.	Suspected		Indigenous Services Canada	A reserve as defined in the Indian Act	Canada Lands	Additional assessment				0	0	0		23	200	485	1658	2176	Saskatchewan	Buffalo River Dene Nation 193 (Peter Pond Lake 193)	Desnethé--Missinippi--Churchill River	CA	Canada	55.9152	-108.887	NAD83 (EPSG4269)	2019-2020	2	0	0	0	0	0	0	0	0	0	0	0	FALSE
8166		398 - Buffalo River Dene Nation - 06592 - BUFFALO RIVER DENE NATION 193 - SK04822611	Historical review planned.	Suspected		Indigenous Services Canada	A reserve as defined in the Indian Act	Canada Lands					0	0	0		10	413	650	1485	2176	Saskatchewan	Division No. 18, Unorganized	Desnethé--Missinippi--Churchill River	CA	Canada	55.9099	-108.939	NAD83 (EPSG4269)	2019-2020	1	0	0	0	0	0	0	0	0	0	0	0	FALSE
8239		616 - Okanagan - 07392 - HARRIS 3 - BC04831212	Historical review completed. Initial testing underway.	Suspected		Indigenous Services Canada	A reserve as defined in the Indian Act	Canada Lands	Additional assessment				0	0	0		39	1577	14354	83223	149951	British Columbia	Harris 3	North Okanagan--Shuswap	CA	Canada	50.3872	-119.234	NAD83 (EPSG4269)	2019-2020	2	0	0	0	0	0	0	0	0	0	0	0	FALSE
8241		616 - Okanagan - 07394 - DUCK LAKE 7 - BC04831412	Historical review completed. Initial testing underway.	Suspected		Indigenous Services Canada	A reserve as defined in the Indian Act	Canada Lands	Additional assessment				0	0	0		886	9699	32531	219956	322015	British Columbia	Kelowna	Kelowna--Lake Country	CA	Canada	50.0012	-119.397	NAD83 (EPSG4269)	2019-2020	2	0	0	0	0	0	0	0	0	0	0	0	FALSE
8291		550 - Musqueam - 08358 - MUSQUEAM 2 - BC04829812	Historical review completed. Initial testing underway.	Suspected		Indigenous Services Canada	A reserve as defined in the Indian Act	Canada Lands	Additional assessment				0	0	0		2729	107773	665922	1648655	2807523	British Columbia	Musqueam 2	Vancouver Quadra	CA	Canada	49.2281	-123.2	NAD83 (EPSG4269)	2019-2020	2	26468.5	0	0	0	0	0	0	0	0	0	0	FALSE
8301		581 - Seabird Island - 08073 - SEABIRD ISLAND - BC04836512	Historical review completed. Initial testing underway.	Suspected		Indigenous Services Canada	A reserve as defined in the Indian Act	Canada Lands	Additional assessment				0	0	0		145	3689	10123	89037	233602	British Columbia	Seabird Island	Mission--Matsqui--Fraser Canyon	CA	Canada	49.2614	-121.714	NAD83 (EPSG4269)	2019-2020	2	0	0	0	0	0	0	0	0	0	0	0	FALSE
8313		398 - Buffalo River Dene Nation - 06592 - BUFFALO RIVER DENE NATION 193 - SK04820311	Historical review planned.	Suspected		Indigenous Services Canada	A reserve as defined in the Indian Act	Canada Lands	Additional assessment				0	0	0		17	212	616	1500	2176	Saskatchewan	Buffalo River Dene Nation 193 (Peter Pond Lake 193)	Desnethé--Missinippi--Churchill River	CA	Canada	55.9287	-108.927	NAD83 (EPSG4269)	2019-2020	1	0	0	0	0	0	0	0	0	0	0	0	FALSE
15129		St. Clair Lower Containment Pier (Unassessed)	Historical review planned.	Suspected		Fisheries and Oceans Canada	A reserve as defined in the Indian Act	Canada Lands	Other				0	0	0		14	213	714	119425	578362	Ontario	Walpole Island 46	Lambton--Kent--Middlesex	CA	Canada	42.5308	-82.65	NAD83 (EPSG4269)	2019-2020	1	0	0	0	0	0	0	0	0	0	0	0	FALSE
25850		564 - Kwantlen First Nation - 08029 - WHONNOCK 1 - BC04849014	Historical review completed. Initial testing underway.	Suspected		Indigenous Services Canada	A reserve as defined in the Indian Act	Canada Lands					0	0	0		451	46881	179296	1203769	2894633	British Columbia	McMillan Island 6	Langley--Aldergrove	CA	Canada	49.1766	-122.571	NAD83 (EPSG4269)	2019-2020	2	7649.84	0	0	0	0	0	0	0	0	0	0	FALSE
25861		558 - Aitchelitz - 08006 - AITCHELITCH 9 - BC04847813	Historical review completed. Initial testing underway.	Suspected		Indigenous Services Canada	A reserve as defined in the Indian Act	Canada Lands	Additional assessment				0	0	0		158	49027	86358	192534	515558	British Columbia	Aitchelitch 9	Chilliwack--Hope	CA	Canada	49.1488	-121.992	NAD83 (EPSG4269)	2019-2020	2	0	137000	0	0	0	116450	0	0	0	0	0	FALSE
25866		557 - Lil'wat Nation - 07997 - MOUNT CURRIE 2 - BC04851614	Historical review planned.	Suspected		Indigenous Services Canada	A reserve as defined in the Indian Act	Canada Lands					0	0	0		61	2646	3935	8698	19118	British Columbia	Mount Currie	West Vancouver--Sunshine Coast--Sea to Sky Country	CA	Canada	50.3084	-122.75	NAD83 (EPSG4269)	2019-2020	1	0	0	0	0	0	0	0	0	0	0	0	FALSE
25870		557 - Lil'wat Nation - 07998 - NESUCH 3 - BC04851714	Historical review planned.	Suspected		Indigenous Services Canada	A reserve as defined in the Indian Act	Canada Lands					0	0	0		82	1278	2132	5152	19046	British Columbia	Nesuch 3	West Vancouver--Sunshine Coast--Sea to Sky Country	CA	Canada	50.3066	-122.655	NAD83 (EPSG4269)	2019-2020	1	0	0	0	0	0	0	0	0	0	0	0	FALSE
26531		58 - Cree Nation of Chisasibi - 06128 - CHISASIBI - QC04877917	Historical review planned.	Suspected		Indigenous Services Canada	A reserve as defined in the Indian Act	Canada Lands					0	0	0		10	159	494	2554	5412	Quebec	Chisasibi	Abitibi--Baie-James--Nunavik--Eeyou	CA	Canada	53.8309	-79.0269	NAD83 (EPSG4269)	2019-2020	1	0	0	0	0	0	0	0	0	0	0	0	FALSE
26561		595 - Tsal'alh - 08151 - SLOSH 1 - BC04886618	Historical review planned.	Suspected		Indigenous Services Canada	A reserve as defined in the Indian Act	Canada Lands					0	0	0		26	168	256	3347	5371	British Columbia	Slosh 1	Mission--Matsqui--Fraser Canyon	CA	Canada	50.7175	-122.265	NAD83 (EPSG4269)	2019-2020	1	500	0	0	0	0	0	0	0	0	0	0	TRUE
26570		614 - Nak'azdli Whut'en - 07541 - SOWCHEA 3 - BC04859215	Historical review completed. Initial testing underway.	Suspected		Indigenous Services Canada	A reserve as defined in the Indian Act	Canada Lands	Assessment				0	0	0		184	2048	3525	5809	10307	British Columbia	Bulkley-Nechako C	Skeena--Bulkley Valley	CA	Canada	54.4251	-124.412	NAD83 (EPSG4269)	2019-2020	2	0	0	0	0	0	0	0	0	0	0	0	FALSE
26575		563 - Katzie - 08024 - KATZIE 1 - BC04859815	Historical review completed. Initial testing underway.	Suspected		Indigenous Services Canada	A reserve as defined in the Indian Act	Canada Lands	Assessment				0	0	0		3120	66592	305964	1416203	2842999	British Columbia	Katzie 1	Pitt Meadows--Maple Ridge	CA	Canada	49.2019	-122.67	NAD83 (EPSG4269)	2019-2020	2	0	0	0	0	0	0	0	0	0	0	0	FALSE
26602		278 - Norway House Cree Nation - 06392 - NORWAY HOUSE 17 - MB04891719	Historical review completed. Initial testing underway.	Suspected		Indigenous Services Canada	A reserve as defined in the Indian Act	Canada Lands					0	0	0		361	2012	3654	5117	5458	Manitoba	Norway House 17	Churchill--Keewatinook Aski	CA	Canada	53.9803	-97.794	NAD83 (EPSG4269)	2019-2020	2	0	0	0	0	0	0	0	0	0	0	0	FALSE
26635		541 - Wuikinuxv Nation - 07900 - KATIT 1 - BC04897819	Historical review completed. Initial testing underway.	Suspected		Indigenous Services Canada	A reserve as defined in the Indian Act	Canada Lands					0	0	0		40	99	99	99	99	British Columbia	Katit 1	North Island--Powell River	CA	Canada	51.6833	-127.206	NAD83 (EPSG4269)	2019-2020	2	31975	0	0	0	0	0	0	0	0	0	0	FALSE
26668		559 - Sts'ailes - 08007 - CHEHALIS 5 - BC04903020	Historical review completed. Initial testing underway.	Suspected		Indigenous Services Canada	A reserve as defined in the Indian Act	Canada Lands					0	0	0		198	758	4804	102515	356334	British Columbia	Chehalis 5	Mission--Matsqui--Fraser Canyon	CA	Canada	49.2961	-121.909	NAD83 (EPSG4269)	2019-2020	2	22363.8	0	0	0	0	0	0	0	0	0	0	FALSE
26672		559 - Sts'ailes - 08007 - CHEHALIS 5 - BC04902620	Historical review completed. Initial testing underway.	Suspected		Indigenous Services Canada	A reserve as defined in the Indian Act	Canada Lands					0	0	0		198	758	4804	102515	356334	British Columbia	Chehalis 5	Mission--Matsqui--Fraser Canyon	CA	Canada	49.2961	-121.909	NAD83 (EPSG4269)	2019-2020	2	22363.8	0	0	0	0	0	0	0	0	0	0	FALSE
26676		559 - Sts'ailes - 08007 - CHEHALIS 5 - BC04902820	Historical review completed. Initial testing underway.	Suspected		Indigenous Services Canada	A reserve as defined in the Indian Act	Canada Lands					0	0	0		198	758	4804	102515	356334	British Columbia	Chehalis 5	Mission--Matsqui--Fraser Canyon	CA	Canada	49.2961	-121.909	NAD83 (EPSG4269)	2019-2020	2	22363.8	0	0	0	0	0	0	0	0	0	0	FALSE
5023002		672 - Gitxaala Nation - 07734 - DOLPHIN ISLAND 1 - 7000037994	Historical review completed. Initial testing underway.	Suspected		Indigenous Services Canada	A reserve as defined in the Indian Act	Canada Lands	Additional assessment				0	0	0	PHCs (petroleum hydrocarbons):Soil; BTEXs (benzene, toluene, ethylbenzene, and xylene):Soil; PAHs (polycyclic aromatic hydrocarbon):Soil	25	353	358	368	970	British Columbia	North Coast C	Skeena--Bulkley Valley	CA	Canada	53.7967	-130.436	NAD83 (EPSG4269)	2019-2020	2	0	0	0	0	0	0	0	0	0	0	0	FALSE
5030008		543 - Fort Nelson First Nation - 06952 - FORT NELSON 2 - 7000073196	Historical review completed. Initial testing underway.	Suspected		Indigenous Services Canada	A reserve as defined in the Indian Act	Canada Lands	Additional assessment				0	0	0	PHCs (petroleum hydrocarbons):Surface soil, Soil; PAHs (polycyclic aromatic hydrocarbon):Surface soil, Soil	10	213	2171	4347	4687	British Columbia	Fort Nelson 2	Prince George--Peace River--Northern Rockies	CA	Canada	58.7532	-122.554	NAD83 (EPSG4269)	2019-2020	2	0	0	0	0	0	0	0	0	0	0	0	FALSE
5031005		610 - Kwadacha - 07576 - FORT WARE 1 - 7000071096	Historical review completed. Initial testing underway.	Suspected		Indigenous Services Canada	A reserve as defined in the Indian Act	Canada Lands	Additional assessment				6000	0	0	PHCs (petroleum hydrocarbons):Soil; PAHs (polycyclic aromatic hydrocarbon):Soil	183	373	373	373	373	British Columbia	Fort Ware 1	Prince George--Peace River--Northern Rockies	CA	Canada	57.4289	-125.644	NAD83 (EPSG4269)	2019-2020	2	0	0	0	0	0	0	0	0	0	0	0	FALSE
5036004		625 - Kwikwasut'inuxw Haxwa'mis - 06978 - GWAYASDUMS 1 - 7000126798	Historical review planned.	Suspected		Indigenous Services Canada	A reserve as defined in the Indian Act	Canada Lands					6000	0	0	PHCs (petroleum hydrocarbons):Soil; PAHs (polycyclic aromatic hydrocarbon):Soil	27	27	27	309	6922	British Columbia	Gwayasdums 1	North Island--Powell River	CA	Canada	50.6915	-126.599	NAD83 (EPSG4269)	2019-2020	1	0	0	0	0	0	0	0	0	0	0	0	FALSE
5049004		721 - Lhoosk'uz Dene Nation - 08313 - KLUSKUS 1 / 7000125298	Historical review completed. Initial testing underway.	Suspected		Indigenous Services Canada	A reserve as defined in the Indian Act	Canada Lands	Other				6000	0	0	PHCs (petroleum hydrocarbons):Soil; PAHs (polycyclic aromatic hydrocarbon):Soil	10	36	36	36	102	British Columbia	Kluskus 1	Cariboo--Prince George	CA	Canada	53.0835	-124.488	NAD83 (EPSG4269)	2019-2020	2	3400	0	0	0	0	0	0	0	0	0	0	FALSE
5098006		722 - Ulkatcho - 08331 - SQUINAS 2 - 7000066295	Historical review planned.	Suspected		Indigenous Services Canada	A reserve as defined in the Indian Act	Canada Lands					0	0	0	PAHs (polycyclic aromatic hydrocarbon):Soil	82	291	291	377	627	British Columbia	Squinas 2	Cariboo--Prince George	CA	Canada	52.4796	-125.293	NAD83 (EPSG4269)	2019-2020	1	0	0	0	0	0	0	0	0	0	0	0	FALSE
5116003		435 - Blood - 06645 - BLOOD 148 - 6000027997	Historical review completed. Initial testing underway.	Suspected		Indigenous Services Canada	A reserve as defined in the Indian Act	Canada Lands	Other				6000	0	0	Pesticides:Other medium	3	137	743	7674	134111	Alberta	Blood 148	Medicine Hat--Cardston--Warner	CA	Canada	49.4404	-113.152	NAD83 (EPSG4269)	2019-2020	2	0	0	0	0	0	0	0	0	0	0	0	FALSE
5120002		447 - Little Red River Cree Nation - 06666 - FOX LAKE 162 - 0700532502	Historical review completed. Initial testing underway.	Suspected		Indigenous Services Canada	A reserve as defined in the Indian Act	Canada Lands	Additional assessment				6000	0	0		38	948	2054	2199	3705	Alberta	Fox Lake 162	Peace River--Westlock	CA	Canada	58.4804	-114.52	NAD83 (EPSG4269)	2019-2020	2	0	0	0	0	0	0	0	0	0	0	0	FALSE
5130005		430 - Siksika Nation - 06636 - SIKSIKA 146 - 0700533702	Historical review completed. Initial testing underway.	Suspected		Indigenous Services Canada	A reserve as defined in the Indian Act	Canada Lands	Additional assessment				0	0	0		17	431	1894	5552	33638	Alberta	Siksika 146	Bow River	CA	Canada	50.7944	-112.987	NAD83 (EPSG4269)	2019-2020	2	0	0	0	0	0	0	0	0	0	0	0	FALSE
5161004		171 - Chippewas of Kettle and Stony Point - 06193 - KETTLE POINT 44 - 3000009394	Historical review completed. Initial testing underway.	Suspected		Indigenous Services Canada	A reserve as defined in the Indian Act	Canada Lands					0	0	0	PHCs (petroleum hydrocarbons):Soil	344	1994	6183	76400	325540	Ontario	Kettle Point 44	Lambton--Kent--Middlesex	CA	Canada	43.1934	-82.0057	NAD83 (EPSG4269)	2019-2020	2	0	0	0	0	0	0	0	0	0	0	0	FALSE
5240001		284 - Birdtail Sioux - 06398 - BIRDTAIL CREEK 57 - 4000005394	Historical review completed. Initial testing underway.	Suspected		Indigenous Services Canada	A reserve as defined in the Indian Act	Canada Lands	Additional assessment				1	0	0	PHCs (petroleum hydrocarbons):Surface soil, Soil	45	450	616	2712	16062	Manitoba	Birdtail Creek 57	Dauphin--Swan River--Neepawa	CA	Canada	50.2784	-101.161	NAD83 (EPSG4269)	2019-2020	2	0	0	0	0	0	0	0	0	0	0	0	FALSE
5332003		292 - Tootinaowaziibeeng Treaty Reserve - 06411 - VALLEY RIVER 63A - 4000044301	Historical review completed. Initial testing underway.	Suspected		Indigenous Services Canada	A reserve as defined in the Indian Act	Canada Lands	Additional assessment				0	0	0	PCBs (Polychlorinated Biphenyl) and PCDD/Fs (polychlorinated dibenzo-p-dioxin/dibenzofuran):Groundwater	23	309	512	2326	8547	Manitoba	Valley River 63A	Dauphin--Swan River--Neepawa	CA	Canada	51.2325	-100.97	NAD83 (EPSG4269)	2019-2020	2	0	0	0	0	0	0	0	0	0	0	0	FALSE
5340003		26 - Membertou - 06056 - MEMBERTOU 28B - 1000012493	Historical review completed. Initial testing underway.	Suspected		Indigenous Services Canada	A reserve as defined in the Indian Act	Canada Lands					6000	0	0	Other organics:Soil	2733	31657	44921	157290	174870	Nova Scotia	Membertou 28B	Sydney--Victoria	CA	Canada	46.1141	-60.1911	NAD83 (EPSG4269)	2019-2020	2	0	0	0	0	0	0	0	0	0	0	0	FALSE
19118009		608 - Takla Nation - 07518 - NORTH TACLA LAKE 7 - 7000030494	Historical review completed. Initial testing underway.	Suspected		Indigenous Services Canada	A reserve as defined in the Indian Act	Canada Lands	Additional assessment				0	0	0	BTEXs (benzene, toluene, ethylbenzene, and xylene):Groundwater, Surface soil, Soil; Metal, metalloid, and organometallic:Surface soil	106	280	280	280	376	British Columbia	North Tacla Lake	Skeena--Bulkley Valley	CA	Canada	55.4892	-125.978	NAD83 (EPSG4269)	2019-2020	2	0	0	0	0	0	0	0	0	0	0	0	FALSE
19118018		398 - Buffalo River Dene Nation - 06592 - BUFFALO RIVER DENE NATION 193 - SK04820211	Historical review completed. Initial testing underway.	Suspected		Indigenous Services Canada	A reserve as defined in the Indian Act	Canada Lands	Additional assessment				0	0	0		24	233	599	1514	2176	Saskatchewan	Buffalo River Dene Nation 193 (Peter Pond Lake 193)	Desnethé--Missinippi--Churchill River	CA	Canada	55.9244	-108.922	NAD83 (EPSG4269)	2019-2020	2	0	0	0	0	0	0	0	0	0	0	0	FALSE
19118026		398 - Buffalo River Dene Nation - 06592 - BUFFALO RIVER DENE NATION 193 - SK04821111	Historical review completed. Initial testing underway.	Suspected		Indigenous Services Canada	A reserve as defined in the Indian Act	Canada Lands	Additional assessment				0	0	0		28	218	544	1566	2176	Saskatchewan	Buffalo River Dene Nation 193 (Peter Pond Lake 193)	Desnethé--Missinippi--Churchill River	CA	Canada	55.9192	-108.906	NAD83 (EPSG4269)	2019-2020	2	0	0	0	0	0	0	0	0	0	0	0	FALSE
19118031		398 - Buffalo River Dene Nation - 06592 - BUFFALO RIVER DENE NATION 193 - SK04821311	Historical review planned.	Suspected		Indigenous Services Canada	A reserve as defined in the Indian Act	Canada Lands					0	0	0		15	226	648	1484	2176	Saskatchewan	Buffalo River Dene Nation 193 (Peter Pond Lake 193)	Desnethé--Missinippi--Churchill River	CA	Canada	55.9285	-108.935	NAD83 (EPSG4269)	2019-2020	1	0	0	0	0	0	0	0	0	0	0	0	FALSE
573		633 - Quatsino - 08371 - QUATSINO SUBDIVISION 18 - 0902280905	Historical review planned.	Suspected		Indigenous Services Canada	A reserve as defined in the Indian Act	Canada Lands					6000	0	0	PHCs (petroleum hydrocarbons):Soil; PAHs (polycyclic aromatic hydrocarbon):Soil	224	247	309	7305	14446	British Columbia	Quatsino Subdivision 18	North Island--Powell River	CA	Canada	50.6134	-127.573	NAD83 (EPSG4269)	2020-2021	1	0	0	0	0	0	0	0	0	0	0	0	FALSE
600		403 - Birch Narrows First Nation - 06606 - TURNOR LAKE 194 - 0602318905	Historical review planned.	Suspected		Indigenous Services Canada	A reserve as defined in the Indian Act	Canada Lands	Additional assessment				6000	0	0			148	404	1829	2176	Saskatchewan	Division No. 18, Unorganized	Desnethé--Missinippi--Churchill River	CA	Canada	55.9127	-108.853	NAD83 (EPSG4269)	2020-2021	1	0	0	0	0	0	0	0	0	0	0	0	FALSE
603		400 - English River First Nation - 06594 - LA PLONGE 192 - 0602320805	Historical review planned.	Suspected		Indigenous Services Canada	A reserve as defined in the Indian Act	Canada Lands	Additional assessment				6000	0	0		5	544	749	812	3352	Saskatchewan	La Plonge 192	Desnethé--Missinippi--Churchill River	CA	Canada	55.1246	-107.596	NAD83 (EPSG4269)	2020-2021	1	0	0	0	0	0	0	0	0	0	0	0	FALSE
651		439 - Louis Bull - 06660 - PIGEON LAKE 138A - 0700532102	Historical review completed. Initial testing underway.	Suspected		Indigenous Services Canada	A reserve as defined in the Indian Act	Canada Lands	Additional assessment				6000	0	0		66	1014	2937	9406	112893	Alberta	Pigeon Lake 138A	Edmonton--Wetaskiwin	CA	Canada	52.9998	-113.936	NAD83 (EPSG4269)	2020-2021	2	0	0	0	0	0	0	0	0	0	0	0	FALSE
678		347 - Saulteaux - 06486 - SAULTEAUX 159 - 0602335705	Historical review planned.	Suspected		Indigenous Services Canada	A reserve as defined in the Indian Act	Canada Lands					6000	0	0		37	476	1475	3770	27905	Saskatchewan	Saulteaux 159	Battlefords--Lloydminster	CA	Canada	53.1616	-108.31	NAD83 (EPSG4269)	2020-2021	1	0	0	0	0	0	0	0	0	0	0	0	FALSE
679		392 - Muskowekwan - 06579 - MUSKOWEKWAN 85 - 0602335805	Historical review planned.	Suspected		Indigenous Services Canada	A reserve as defined in the Indian Act	Canada Lands					6000	0	0		20	320	754	2894	9386	Saskatchewan	Muskowekwan 85	Regina--Qu'Appelle	CA	Canada	51.3169	-104.07	NAD83 (EPSG4269)	2020-2021	1	0	0	0	0	0	0	0	0	0	0	0	FALSE
752		400 - English River First Nation - 06594 - LA PLONGE 192 - 0602343105	Historical review planned.	Suspected		Indigenous Services Canada	A reserve as defined in the Indian Act	Canada Lands					0	0	0		5	544	749	812	3352	Saskatchewan	La Plonge 192	Desnethé--Missinippi--Churchill River	CA	Canada	55.1246	-107.596	NAD83 (EPSG4269)	2020-2021	1	0	0	0	0	0	0	0	0	0	0	0	FALSE
4047		186 - Martin Falls - 06299 - MARTEN FALLS 65 - 0402425505	Historical review planned.	Suspected		Indigenous Services Canada	A reserve as defined in the Indian Act	Canada Lands	Additional assessment				0	0	0		8	130	261	261	261	Ontario	Marten Falls 65	Timmins--James Bay	CA	Canada	51.6319	-85.9243	NAD83 (EPSG4269)	2020-2021	1	0	0	0	0	0	0	0	0	0	0	0	FALSE
4458		671 - Nisga'a Village of Gingolx - 07705 - KINCOLITH 14 - 0902466605	Historical review completed. Initial testing underway.	Suspected		Indigenous Services Canada	A reserve as defined in the Indian Act	Canada Lands	Other				0	0	0		63	384	399	584	1137	British Columbia	Nisga'a	Skeena--Bulkley Valley	CA	Canada	54.9946	-129.96	NAD83 (EPSG4269)	2020-2021	2	0	0	0	0	0	0	0	0	0	0	0	FALSE
4479		557 - Lil'wat Nation - 08005 - MOUNT CURRIE 10 - 0902468705	Historical review planned.	Suspected		Indigenous Services Canada	A reserve as defined in the Indian Act	Canada Lands	Other				0	0	0		174	1649	3790	6068	19073	British Columbia	Mount Currie	West Vancouver--Sunshine Coast--Sea to Sky Country	CA	Canada	50.3197	-122.721	NAD83 (EPSG4269)	2020-2021	1	0	0	0	0	0	0	0	0	0	0	0	FALSE
4823		443 - Ermineskin Tribe - 06657 - ERMINESKIN 138 - 0702503105	Historical review planned.	Suspected		Indigenous Services Canada	A reserve as defined in the Indian Act	Canada Lands					0	0	0		73	1478	9021	33843	123968	Alberta	Ermineskin 138	Red Deer--Lacombe	CA	Canada	52.8871	-113.45	NAD83 (EPSG4269)	2020-2021	1	0	0	0	0	0	0	0	0	0	0	0	FALSE
4930		402 - Waterhen Lake - 06603 - WATERHEN 130 - 0602513805	Historical review planned.	Suspected		Indigenous Services Canada	A reserve as defined in the Indian Act	Canada Lands					0	0	0		44	310	780	1209	8856	Saskatchewan	Waterhen 130	Desnethé--Missinippi--Churchill River	CA	Canada	54.5147	-108.285	NAD83 (EPSG4269)	2020-2021	1	0	0	0	0	0	0	0	0	0	0	0	FALSE
4965		361 - Cowessess - 06543 - COWESSESS 73 - 0602517305	Historical review planned.	Suspected		Indigenous Services Canada	A reserve as defined in the Indian Act	Canada Lands					0	0	0		14	361	1101	4730	19519	Saskatchewan	Cowessess 73	Souris--Moose Mountain	CA	Canada	50.5366	-102.679	NAD83 (EPSG4269)	2020-2021	1	0	0	0	0	0	0	0	0	0	0	0	FALSE
4969		383 - Pasqua First Nation #79 - 06569 - PASQUA 79 - 0602517705	Historical review planned.	Suspected		Indigenous Services Canada	A reserve as defined in the Indian Act	Canada Lands					0	0	0		17	371	930	7630	48888	Saskatchewan	Pasqua 79	Regina--Qu'Appelle	CA	Canada	50.7462	-104.016	NAD83 (EPSG4269)	2020-2021	1	0	0	0	0	0	0	0	0	0	0	0	FALSE
4989		402 - Waterhen Lake - 06603 - WATERHEN 130 - 0602519705	Historical review planned.	Suspected		Indigenous Services Canada	A reserve as defined in the Indian Act	Canada Lands					0	0	0		44	310	780	1209	8856	Saskatchewan	Waterhen 130	Desnethé--Missinippi--Churchill River	CA	Canada	54.5147	-108.285	NAD83 (EPSG4269)	2020-2021	1	0	0	0	0	0	0	0	0	0	0	0	FALSE
5183		662 - Ditidaht - 06899 - MALACHAN 11 - 0902539105	Historical review planned.	Suspected		Indigenous Services Canada	A reserve as defined in the Indian Act	Canada Lands	Additional assessment				0	0	0		159	186	261	972	18563	British Columbia	Malachan 11	Cowichan--Malahat--Langford	CA	Canada	48.8075	-124.67	NAD83 (EPSG4269)	2020-2021	1	0	0	0	0	0	0	0	0	0	0	0	FALSE
5265		87 - La Nation Innu Matimekush-Lac John - 06136 - MATIMEKOSH 3 - 0302547305	Historical review planned.	Suspected		Indigenous Services Canada	A reserve as defined in the Indian Act	Canada Lands	Other				0	0	0		433	811	1141	1642	1642	Quebec	Matimekosh	Manicouagan	CA	Canada	54.8021	-66.8089	NAD83 (EPSG4269)	2020-2021	1	0	0	0	0	0	0	0	0	0	0	0	FALSE
5612		266 - Berens River - 06368 - BERENS RIVER 13 - 0502582005	Historical review planned.	Suspected		Indigenous Services Canada	A reserve as defined in the Indian Act	Canada Lands	Other				0	0	0		137	921	1128	1128	1128	Manitoba	Berens River 13	Churchill--Keewatinook Aski	CA	Canada	52.3296	-96.9618	NAD83 (EPSG4269)	2020-2021	1	0	0	0	0	0	0	0	0	0	0	0	FALSE
5707		284 - Birdtail Sioux - 06398 - BIRDTAIL CREEK 57 - 0502591505	Historical review completed. Initial testing underway.	Suspected		Indigenous Services Canada	A reserve as defined in the Indian Act	Canada Lands	Additional assessment				12	0	0	PHCs (petroleum hydrocarbons):Surface soil; PAHs (polycyclic aromatic hydrocarbon):Surface soil	45	451	623	2748	18196	Manitoba	Birdtail Creek 57	Dauphin--Swan River--Neepawa	CA	Canada	50.2656	-101.15	NAD83 (EPSG4269)	2020-2021	2	0	0	0	0	0	0	0	0	0	0	0	FALSE
5824		298 - St. Theresa Point - 09147 - ST THERESA POINT - 0502603205	Historical review completed. Initial testing underway.	Suspected		Indigenous Services Canada	A reserve as defined in the Indian Act	Canada Lands	Periodic Monitoring				0	0	0		83	342	1589	7153	7492	Manitoba	St. Theresa Point	Churchill--Keewatinook Aski	CA	Canada	53.8144	-94.8561	NAD83 (EPSG4269)	2020-2021	2	0	0	0	0	0	0	0	0	0	0	0	FALSE
5881		29 - We'koqma'q First Nation - 06065 - WHYCOCOMAGH 2 - 0202608905	Historical review planned.	Suspected		Indigenous Services Canada	A reserve as defined in the Indian Act	Canada Lands					0	0	0		365	1080	1754	7108	51561	Nova Scotia	Whycocomagh 2	Cape Breton--Canso	CA	Canada	45.9655	-61.143	NAD83 (EPSG4269)	2020-2021	1	0	0	0	0	0	0	0	0	0	0	0	FALSE
6284		398 - Buffalo River Dene Nation - 06592 - BUFFALO RIVER DENE NATION 193 - SK04820411	Historical review planned.	Suspected		Indigenous Services Canada	A reserve as defined in the Indian Act	Canada Lands					0	0	0		17	213	618	1499	2176	Saskatchewan	Buffalo River Dene Nation 193 (Peter Pond Lake 193)	Desnethé--Missinippi--Churchill River	CA	Canada	55.9287	-108.927	NAD83 (EPSG4269)	2020-2021	1	0	0	0	0	0	0	0	0	0	0	0	FALSE
6320		726 - Nee-Tahi-Buhn - 07453 - FRANCOIS LAKE 7 - 7000113198	Historical review planned.	Suspected		Indigenous Services Canada	A reserve as defined in the Indian Act	Canada Lands	Additional assessment				6000	0	0	PHCs (petroleum hydrocarbons):Soil; PAHs (polycyclic aromatic hydrocarbon):Soil	10	65	206	1129	5120	British Columbia	Francois Lake 7	Skeena--Bulkley Valley	CA	Canada	54.0071	-125.954	NAD83 (EPSG4269)	2020-2021	1	0	0	0	0	0	0	0	0	0	0	0	FALSE
6636		447 - Little Red River Cree Nation - 06666 - FOX LAKE 162 - 0702683106	Historical review planned.	Suspected		Indigenous Services Canada	A reserve as defined in the Indian Act	Canada Lands	Care and Maintenance				6000	0	0		65	1187	2064	2205	3720	Alberta	Fox Lake 162	Peace River--Westlock	CA	Canada	58.4654	-114.532	NAD83 (EPSG4269)	2020-2021	1	0	0	0	0	0	0	0	0	0	0	0	FALSE
6778		596 - Osoyoos - 07395 - OSOYOOS 1 - 0903038806	Historical review planned.	Suspected		Indigenous Services Canada	A reserve as defined in the Indian Act	Canada Lands	Additional assessment				6000	0	0	PHCs (petroleum hydrocarbons):Surface soil; PAHs (polycyclic aromatic hydrocarbon):Surface soil; Metal, metalloid, and organometallic:Surface soil	14	535	9074	24233	78488	British Columbia	Osoyoos 1	South Okanagan--West Kootenay	CA	Canada	49.139	-119.491	NAD83 (EPSG4269)	2020-2021	1	0	0	0	0	0	0	0	0	0	0	0	FALSE
6834		3 - Elsipogtog First Nation - 06004 - RICHIBUCTO 15 - 0203122806	Historical review planned.	Suspected		Indigenous Services Canada	A reserve as defined in the Indian Act	Canada Lands	Additional assessment				6000	0	0	Other organics:Surface water, Soil	390	2361	3442	18900	57542	New Brunswick	Weldford	Miramichi--Grand Lake	CA	Canada	46.5978	-65.0041	NAD83 (EPSG4269)	2020-2021	1	0	0	0	0	0	0	0	0	0	0	0	FALSE
6840		3 - Elsipogtog First Nation - 06004 - RICHIBUCTO 15 - 0203131206	Historical review planned.	Suspected		Indigenous Services Canada	A reserve as defined in the Indian Act	Canada Lands	Continous Monitoring				6000	0	0		457	2358	4020	20840	59753	New Brunswick	Richibucto 15	Miramichi--Grand Lake	CA	Canada	46.5971	-64.9797	NAD83 (EPSG4269)	2020-2021	1	0	0	0	0	0	0	0	0	0	0	0	FALSE
6877		358 - Wahpeton Dakota Nation - 06536 - WAHPATON 94A - 0603249807	Historical review planned.	Suspected		Indigenous Services Canada	A reserve as defined in the Indian Act	Canada Lands					6000	0	0		4	138	1117	43993	55570	Saskatchewan	Prince Albert No. 461	Prince Albert	CA	Canada	53.16	-105.51	NAD83 (EPSG4269)	2020-2021	1	0	0	0	0	0	0	0	0	0	0	0	FALSE
6918		683 - Iskut - 08363 - ISKUT 6 - 0903329007	Historical review planned.	Suspected		Indigenous Services Canada	A reserve as defined in the Indian Act	Canada Lands	Additional assessment				0	0	0	PHCs (petroleum hydrocarbons):Surface soil, Air; PAHs (polycyclic aromatic hydrocarbon):Surface soil, Air; Pesticides:Surface soil	259	294	294	294	294	British Columbia	Kitimat-Stikine D	Skeena--Bulkley Valley	CA	Canada	57.8339	-129.989	NAD83 (EPSG4269)	2020-2021	1	0	0	0	0	0	0	0	0	0	0	0	FALSE
6923		565 - Matsqui First Nation - 08036 - MATSQUI MAIN 2 - 0903341207	Historical review completed. Initial testing underway.	Suspected		Indigenous Services Canada	A reserve as defined in the Indian Act	Canada Lands	Additional assessment				6000	0	0	PHCs (petroleum hydrocarbons):Groundwater, Surface soil; PAHs (polycyclic aromatic hydrocarbon):Groundwater, Surface soil; Metal, metalloid, and organometallic:Groundwater, Surface soil	250	26682	157028	425372	1706941	British Columbia	Matsqui Main 2	Mission--Matsqui--Fraser Canyon	CA	Canada	49.1107	-122.349	NAD83 (EPSG4269)	2020-2021	2	0	0	0	0	0	0	0	0	0	0	0	FALSE
6950		704 - Kanaka Bar - 07298 - NEKLIPTUM 1 - 0903416808	Historical review planned.	Suspected		Indigenous Services Canada	A reserve as defined in the Indian Act	Canada Lands	Additional assessment				0	0	0	Metal, metalloid, and organometallic:Soil	50	173	249	1448	4181	British Columbia	Kanaka Bar	Mission--Matsqui--Fraser Canyon	CA	Canada	50.1087	-121.555	NAD83 (EPSG4269)	2020-2021	1	0	0	0	0	0	0	0	0	0	0	0	FALSE
6955		708 - Spuzzum - 07374 - SPUZZUM 1 - 0903425208	Historical review planned.	Suspected		Indigenous Services Canada	A reserve as defined in the Indian Act	Canada Lands	Additional assessment				6000	0	0	Metal, metalloid, and organometallic:Soil	39	61	125	720	12978	British Columbia	Spuzzum 1	Mission--Matsqui--Fraser Canyon	CA	Canada	49.6611	-121.411	NAD83 (EPSG4269)	2020-2021	1	0	0	0	0	0	0	0	0	0	0	0	FALSE
6971		139 - Chippewas of Rama First Nation - 06195 - CHIPPEWAS OF RAMA FIRST NATION - 0403489008	Historical review completed. Initial testing underway.	Suspected		Indigenous Services Canada	A reserve as defined in the Indian Act	Canada Lands					0	0	0		34	2781	18716	129513	615494	Ontario	Ramara	Simcoe North	CA	Canada	44.7	-79.3	NAD83 (EPSG4269)	2020-2021	2	0	0	0	0	0	0	0	0	0	0	0	FALSE
7156		283 - Sandy Bay - 06397 - SANDY BAY 5 - 0503626508	Historical review completed. Initial testing underway.	Suspected		Indigenous Services Canada	A reserve as defined in the Indian Act	Canada Lands	Additional assessment				10	0	0	PHCs (petroleum hydrocarbons):Surface soil; PAHs (polycyclic aromatic hydrocarbon):Surface soil	256	2352	2699	3334	9061	Manitoba	Sandy Bay 5	Dauphin--Swan River--Neepawa	CA	Canada	50.5519	-98.6501	NAD83 (EPSG4269)	2020-2021	2	0	0	0	0	0	0	0	0	0	0	0	FALSE
7190		400 - English River First Nation - 06598 - WAPACHEWUNAK 192D - 0603787608	Historical review completed. Initial testing underway.	Suspected		Indigenous Services Canada	A reserve as defined in the Indian Act	Canada Lands	Additional assessment				15	0	0		150	642	642	642	1661	Saskatchewan	Wapachewunak 192D	Desnethé--Missinippi--Churchill River	CA	Canada	55.9041	-107.714	NAD83 (EPSG4269)	2020-2021	2	0	0	0	0	0	0	0	0	0	0	0	FALSE
7296		397 - Ministikwan Lake Cree Nation - 06590 - MINISTIKWAN 161 - 0603863708	Historical review completed. Initial testing underway.	Suspected		Indigenous Services Canada	A reserve as defined in the Indian Act	Canada Lands	Additional assessment				15	0	0		21	269	690	1382	13519	Saskatchewan	Ministikwan 161	Desnethé--Missinippi--Churchill River	CA	Canada	54.0497	-109.657	NAD83 (EPSG4269)	2020-2021	2	0	0	0	0	0	0	0	0	0	0	0	FALSE
7311		394 - Canoe Lake Cree First Nation - 06581 - CANOE LAKE 165 - 0603913908	Historical review completed. Initial testing underway.	Suspected		Indigenous Services Canada	A reserve as defined in the Indian Act	Canada Lands	Periodic Monitoring, Additional assessment				15	0	0		103	659	1094	1260	3369	Saskatchewan	Canoe Lake 165	Desnethé--Missinippi--Churchill River	CA	Canada	55.1554	-108.162	NAD83 (EPSG4269)	2020-2021	2	0	0	0	0	0	0	0	0	0	0	0	FALSE
7321		402 - Waterhen Lake - 06603 - WATERHEN 130 - 0603937608	Historical review completed. Initial testing underway.	Suspected		Indigenous Services Canada	A reserve as defined in the Indian Act	Canada Lands	Remediation, Periodic Monitoring, Additional assessment, Care and Maintenance				15	0	0		30	387	779	1349	8994	Saskatchewan	Meadow Lake No. 588	Desnethé--Missinippi--Churchill River	CA	Canada	54.5188	-108.421	NAD83 (EPSG4269)	2020-2021	2	0	0	0	0	0	0	0	0	0	0	0	FALSE
7495		362 - Kahkewistahaw - 06544 - KAHKEWISTAHAW 72 - 0604069708	Historical review completed. Initial testing underway.	Suspected		Indigenous Services Canada	A reserve as defined in the Indian Act	Canada Lands	Periodic Monitoring, Additional assessment				15	0	0		27	386	970	3956	14123	Saskatchewan	Kahkewistahaw 72	Souris--Moose Mountain	CA	Canada	50.4963	-102.521	NAD83 (EPSG4269)	2020-2021	2	0	0	0	0	0	0	0	0	0	0	0	FALSE
7510		362 - Kahkewistahaw - 06544 - KAHKEWISTAHAW 72 - 0604078308	Historical review completed. Initial testing underway.	Suspected		Indigenous Services Canada	A reserve as defined in the Indian Act	Canada Lands	Periodic Monitoring, Additional assessment				15	0	0		27	404	976	3913	14239	Saskatchewan	Kahkewistahaw 72	Souris--Moose Mountain	CA	Canada	50.4993	-102.525	NAD83 (EPSG4269)	2020-2021	2	0	0	0	0	0	0	0	0	0	0	0	FALSE
7513		362 - Kahkewistahaw - 06544 - KAHKEWISTAHAW 72 - 0604079708	Historical review completed. Initial testing underway.	Suspected		Indigenous Services Canada	A reserve as defined in the Indian Act	Canada Lands	Additional assessment, Care and Maintenance				15	0	0		26	381	940	3887	14098	Saskatchewan	Kahkewistahaw 72	Souris--Moose Mountain	CA	Canada	50.4911	-102.529	NAD83 (EPSG4269)	2020-2021	2	0	0	0	0	0	0	0	0	0	0	0	FALSE
7524		403 - Birch Narrows First Nation - 06605 - TURNOR LAKE 193B - 0604087908	Historical review completed. Initial testing underway.	Suspected		Indigenous Services Canada	A reserve as defined in the Indian Act	Canada Lands	Additional assessment, Care and Maintenance				15	0	0		376	625	625	625	3738	Saskatchewan	Turnor Lake 193B	Desnethé--Missinippi--Churchill River	CA	Canada	56.4762	-108.695	NAD83 (EPSG4269)	2020-2021	2	0	0	0	0	0	0	0	0	0	0	0	FALSE
7632		398 - Buffalo River Dene Nation - 06592 - BUFFALO RIVER DENE NATION 193 - 0604293809	Historical review planned.	Suspected		Indigenous Services Canada	A reserve as defined in the Indian Act	Canada Lands	Additional assessment				0	0	0		28	365	518	1583	2176	Saskatchewan	Buffalo River Dene Nation 193 (Peter Pond Lake 193)	Desnethé--Missinippi--Churchill River	CA	Canada	55.8911	-108.908	NAD83 (EPSG4269)	2020-2021	1	0	0	0	0	0	0	0	0	0	0	0	FALSE
7637		344 - Onion Lake Cree Nation - 06482 - MAKAOO 120 - 0604301609	Historical review planned.	Suspected		Indigenous Services Canada	A reserve as defined in the Indian Act	Canada Lands					0	0	0		74	1256	3186	5107	48557	Saskatchewan	Makaoo (Part) 120	Battlefords--Lloydminster	CA	Canada	53.6923	-109.974	NAD83 (EPSG4269)	2020-2021	1	0	0	0	0	0	0	0	0	0	0	0	FALSE
7716		400 - English River First Nation - 06598 - WAPACHEWUNAK 192D - 0604505609	Historical review planned.	Suspected		Indigenous Services Canada	A reserve as defined in the Indian Act	Canada Lands					0	0	0		326	642	642	642	1634	Saskatchewan	Wapachewunak 192D	Desnethé--Missinippi--Churchill River	CA	Canada	55.9113	-107.724	NAD83 (EPSG4269)	2020-2021	1	0	0	0	0	0	0	0	0	0	0	0	FALSE
7730		349 - Thunderchild First Nation - 00134 - THUNDERCHILD NO. 115 - 0604545709	Historical review completed. Initial testing underway.	Suspected		Indigenous Services Canada	A reserve as defined in the Indian Act	Canada Lands					10	0	0		37	568	980	3028	8330	Saskatchewan	Thunderchild First Nation 115B	Battlefords--Lloydminster	CA	Canada	53.4896	-108.885	NAD83 (EPSG4269)	2020-2021	2	0	0	0	0	0	0	0	0	0	0	0	FALSE
7913		298 - St. Theresa Point - 09147 - ST THERESA POINT - MB04794410	Historical review completed. Initial testing underway.	Suspected		Indigenous Services Canada	A reserve as defined in the Indian Act	Canada Lands	Additional assessment				0	0.11	0	Metal, metalloid, and organometallic:Soil	64	508	1805	7180	7492	Manitoba	St. Theresa Point	Churchill--Keewatinook Aski	CA	Canada	53.8018	-94.8646	NAD83 (EPSG4269)	2020-2021	2	0	0	0	0	0	0	0	0	0	0	0	FALSE
7948		312 - Mosakahiken Cree Nation - 06415 - MOOSE LAKE 31A - MB04798811	Historical review completed. Initial testing underway.	Suspected		Indigenous Services Canada	A reserve as defined in the Indian Act	Canada Lands	Other				0	0	0			1	23	232	2077	Manitoba	Division No. 21, Unorganized	Churchill--Keewatinook Aski	CA	Canada	54.25	-100.85	NAD83 (EPSG4269)	2020-2021	2	0	0	0	0	0	0	0	0	0	0	0	FALSE
7951		405 - Pelican Lake - 06609 - CHITEK LAKE 191 - SK04799911	Historical review completed. Initial testing underway.	Suspected		Indigenous Services Canada	A reserve as defined in the Indian Act	Canada Lands					0	0	0		62	608	1101	2030	7583	Saskatchewan	Chitek Lake 191	Desnethé--Missinippi--Churchill River	CA	Canada	53.7291	-107.73	NAD83 (EPSG4269)	2020-2021	2	35000	0	0	0	0	0	0	0	0	0	0	FALSE
7971		276 - Cross Lake Band of Indians - 06387 - CROSS LAKE 19 - MB04799011	Historical review completed. Initial testing underway.	Suspected		Indigenous Services Canada	A reserve as defined in the Indian Act	Canada Lands	Other				0	0	0			4	21	117	305	Manitoba	Mystery Lake	Churchill--Keewatinook Aski	CA	Canada	55.2667	-98.6833	NAD83 (EPSG4269)	2020-2021	2	0	0	0	0	0	0	0	0	0	0	0	FALSE
7988		296 - God's Lake First Nation - 06444 - GOD'S LAKE 23 - MB04800311	Historical review completed. Initial testing underway.	Suspected		Indigenous Services Canada	A reserve as defined in the Indian Act	Canada Lands					0	2.18	0	Metal, metalloid, and organometallic:Groundwater	144	784	851	985	1628	Manitoba	God's Lake 23	Churchill--Keewatinook Aski	CA	Canada	54.5649	-94.4622	NAD83 (EPSG4269)	2020-2021	2	0	0	0	0	0	0	0	0	0	0	0	FALSE
7996		376 - Yellow Quill - 09654 - YELLOW QUILL 90-18 - SK04805011	Historical review completed. Initial testing underway.	Suspected		Indigenous Services Canada	A reserve as defined in the Indian Act	Canada Lands					0	0	0		23	321	585	2322	8943	Saskatchewan	Yellowquill 90	Yorkton--Melville	CA	Canada	52.3756	-103.65	NAD83 (EPSG4269)	2020-2021	2	0	0	0	0	0	0	0	0	0	0	0	FALSE
8018		271 - Lake Manitoba - 06378 - DOG CREEK 46 - MB04806911	Historical review completed. Initial testing underway.	Suspected		Indigenous Services Canada	A reserve as defined in the Indian Act	Canada Lands					0	0	0		42	617	944	1742	9328	Manitoba	Dog Creek 46	Selkirk--Interlake--Eastman	CA	Canada	50.936	-98.6057	NAD83 (EPSG4269)	2020-2021	2	0	0	0	0	0	0	0	0	0	0	0	FALSE
8020		275 - Lake St. Martin - 06385 - THE NARROWS 49 - MB04807111	Historical review completed. Initial testing underway.	Suspected		Indigenous Services Canada	A reserve as defined in the Indian Act	Canada Lands					0	0	0			23	98	1379	2341	Manitoba	The Narrows 49	Churchill--Keewatinook Aski	CA	Canada	51.7543	-98.4316	NAD83 (EPSG4269)	2020-2021	2	0	0	0	0	0	0	0	0	0	0	0	FALSE
8051		263 - Hollow Water - 06363 - HOLE OR HOLLOW WATER 10 - MB04809811	Historical review completed. Initial testing underway.	Suspected		Indigenous Services Canada	A reserve as defined in the Indian Act	Canada Lands	Additional assessment				20000	0	0		110	630	688	981	2749	Manitoba	Hole or Hollow Water 10	Churchill--Keewatinook Aski	CA	Canada	51.1763	-96.2877	NAD83 (EPSG4269)	2020-2021	2	0	0	0	0	0	0	0	0	0	0	0	FALSE
8072		264 - Fisher River - 06364 - FISHER RIVER 44 - MB04811311	Historical review completed. Initial testing underway.	Suspected		Indigenous Services Canada	A reserve as defined in the Indian Act	Canada Lands					0	0.03	0		35	975	1526	4039	7021	Manitoba	Fisher River 44	Churchill--Keewatinook Aski	CA	Canada	51.4145	-97.3566	NAD83 (EPSG4269)	2020-2021	2	0	0	0	0	0	0	0	0	0	0	0	FALSE
8094		393 - Kawacatoose - 09735 - KAWACATOOSE FIRST NATION 88 - SK04812911	Historical review planned.	Suspected		Indigenous Services Canada	A reserve as defined in the Indian Act	Canada Lands	Additional assessment				0	0	0		1	31	125	2033	8296	Saskatchewan	Foam Lake No. 276	Yorkton--Melville	CA	Canada	51.4966	-103.388	NAD83 (EPSG4269)	2020-2021	1	0	0	0	0	0	0	0	0	0	0	0	FALSE
8113		369 - Beardy's and Okemasis - 06554 - BEARDY'S 97 AND OKEMASIS 96 - SK04814611	Historical review completed. Initial testing underway.	Suspected		Indigenous Services Canada	A reserve as defined in the Indian Act	Canada Lands	Additional assessment				0	0	0		19	676	2175	6503	22488	Saskatchewan	Beardy's 97 and Okemasis 96	Carlton Trail--Eagle Creek	CA	Canada	52.8083	-106.319	NAD83 (EPSG4269)	2020-2021	2	0	0	0	0	0	0	0	0	0	0	0	FALSE
8120		362 - Kahkewistahaw - 06544 - KAHKEWISTAHAW 72 - SK04815311	Historical review completed. Initial testing underway.	Suspected		Indigenous Services Canada	A reserve as defined in the Indian Act	Canada Lands	Additional assessment				0	0	0		27	390	974	3937	14142	Saskatchewan	Kahkewistahaw 72	Souris--Moose Mountain	CA	Canada	50.4977	-102.521	NAD83 (EPSG4269)	2020-2021	2	0	0	0	0	0	0	0	0	0	0	0	FALSE
8129		408 - Ocean Man - 00132 - OCEAN MAN 69 - SK04816311	Historical review completed. Initial testing underway.	Suspected		Indigenous Services Canada	A reserve as defined in the Indian Act	Canada Lands	Additional assessment				0	0	0		1	108	302	1642	7797	Saskatchewan	Golden West No. 95	Souris--Moose Mountain	CA	Canada	49.8444	-102.949	NAD83 (EPSG4269)	2020-2021	2	0	0	0	0	0	0	0	0	0	0	0	FALSE
8134		361 - Cowessess - 06543 - COWESSESS 73 - SK04816711	Historical review completed. Initial testing underway.	Suspected		Indigenous Services Canada	A reserve as defined in the Indian Act	Canada Lands	Additional assessment				0	0	0		14	326	1044	4738	19598	Saskatchewan	Cowessess 73	Souris--Moose Mountain	CA	Canada	50.514	-102.678	NAD83 (EPSG4269)	2020-2021	2	0	0	0	0	0	0	0	0	0	0	0	FALSE
8147		392 - Muskowekwan - 06579 - MUSKOWEKWAN 85 - SK04818811	Historical review planned.	Suspected		Indigenous Services Canada	A reserve as defined in the Indian Act	Canada Lands	Additional assessment				0	0	0		1	215	564	2663	9852	Saskatchewan	Muskowekwan 85	Regina--Qu'Appelle	CA	Canada	51.2939	-103.978	NAD83 (EPSG4269)	2020-2021	1	0	0	0	0	0	0	0	0	0	0	0	FALSE
8157		398 - Buffalo River Dene Nation - 06592 - BUFFALO RIVER DENE NATION 193 - SK04821711	Historical review completed. Initial testing underway.	Suspected		Indigenous Services Canada	A reserve as defined in the Indian Act	Canada Lands	Additional assessment				0	0	0		23	231	600	1513	2176	Saskatchewan	Buffalo River Dene Nation 193 (Peter Pond Lake 193)	Desnethé--Missinippi--Churchill River	CA	Canada	55.9248	-108.922	NAD83 (EPSG4269)	2020-2021	2	0	0	0	0	0	0	0	0	0	0	0	FALSE
8163		398 - Buffalo River Dene Nation - 06592 - BUFFALO RIVER DENE NATION 193 - SK04822311	Historical review completed. Initial testing underway.	Suspected		Indigenous Services Canada	A reserve as defined in the Indian Act	Canada Lands	Additional assessment				0	0	0		23	200	485	1658	2176	Saskatchewan	Buffalo River Dene Nation 193 (Peter Pond Lake 193)	Desnethé--Missinippi--Churchill River	CA	Canada	55.9152	-108.887	NAD83 (EPSG4269)	2020-2021	2	0	0	0	0	0	0	0	0	0	0	0	FALSE
8166		398 - Buffalo River Dene Nation - 06592 - BUFFALO RIVER DENE NATION 193 - SK04822611	Historical review planned.	Suspected		Indigenous Services Canada	A reserve as defined in the Indian Act	Canada Lands					0	0	0		10	413	650	1485	2176	Saskatchewan	Division No. 18, Unorganized	Desnethé--Missinippi--Churchill River	CA	Canada	55.9099	-108.939	NAD83 (EPSG4269)	2020-2021	1	0	0	0	0	0	0	0	0	0	0	0	FALSE
8239		616 - Okanagan - 07392 - HARRIS 3 - BC04831212	Historical review completed. Initial testing underway.	Suspected		Indigenous Services Canada	A reserve as defined in the Indian Act	Canada Lands	Additional assessment				0	0	0		39	1577	14354	83223	149951	British Columbia	Harris 3	North Okanagan--Shuswap	CA	Canada	50.3872	-119.234	NAD83 (EPSG4269)	2020-2021	2	0	0	0	0	0	0	0	0	0	0	0	FALSE
8241		616 - Okanagan - 07394 - DUCK LAKE 7 - BC04831412	Historical review completed. Initial testing underway.	Suspected		Indigenous Services Canada	A reserve as defined in the Indian Act	Canada Lands	Additional assessment				0	0	0		886	9699	32531	219956	322015	British Columbia	Kelowna	Kelowna--Lake Country	CA	Canada	50.0012	-119.397	NAD83 (EPSG4269)	2020-2021	2	0	0	0	0	0	0	0	0	0	0	0	FALSE
8291		550 - Musqueam - 08358 - MUSQUEAM 2 - BC04829812	Historical review completed. Initial testing underway.	Suspected		Indigenous Services Canada	A reserve as defined in the Indian Act	Canada Lands	Additional assessment				0	0	0		2729	107773	665922	1648655	2807523	British Columbia	Musqueam 2	Vancouver Quadra	CA	Canada	49.2281	-123.2	NAD83 (EPSG4269)	2020-2021	2	0	0	0	0	0	0	0	0	0	0	0	FALSE
8301		581 - Seabird Island - 08073 - SEABIRD ISLAND - BC04836512	Historical review completed. Initial testing underway.	Suspected		Indigenous Services Canada	A reserve as defined in the Indian Act	Canada Lands	Additional assessment				0	0	0		145	3689	10123	89037	233602	British Columbia	Seabird Island	Mission--Matsqui--Fraser Canyon	CA	Canada	49.2614	-121.714	NAD83 (EPSG4269)	2020-2021	2	0	0	0	0	0	0	0	0	0	0	0	FALSE
8313		398 - Buffalo River Dene Nation - 06592 - BUFFALO RIVER DENE NATION 193 - SK04820311	Historical review planned.	Suspected		Indigenous Services Canada	A reserve as defined in the Indian Act	Canada Lands	Additional assessment				0	0	0		17	212	616	1500	2176	Saskatchewan	Buffalo River Dene Nation 193 (Peter Pond Lake 193)	Desnethé--Missinippi--Churchill River	CA	Canada	55.9287	-108.927	NAD83 (EPSG4269)	2020-2021	1	0	0	0	0	0	0	0	0	0	0	0	FALSE
15129		St. Clair Lower Containment Pier (Unassessed)	Historical review planned.	Suspected		Fisheries and Oceans Canada	A reserve as defined in the Indian Act	Canada Lands	Other				0	0	0		14	213	714	119425	578362	Ontario	Walpole Island 46	Lambton--Kent--Middlesex	CA	Canada	42.5308	-82.65	NAD83 (EPSG4269)	2020-2021	1	0	0	0	0	0	0	0	0	0	0	0	FALSE
25850		564 - Kwantlen First Nation - 08029 - WHONNOCK 1 - BC04849014	Historical review completed. Initial testing underway.	Suspected		Indigenous Services Canada	A reserve as defined in the Indian Act	Canada Lands					0	0	0		451	46881	179296	1203769	2894633	British Columbia	McMillan Island 6	Langley--Aldergrove	CA	Canada	49.1766	-122.571	NAD83 (EPSG4269)	2020-2021	2	0	0	0	0	0	0	0	0	0	0	0	FALSE
25861		558 - Aitchelitz - 08006 - AITCHELITCH 9 - BC04847813	Historical review completed. Initial testing underway.	Suspected		Indigenous Services Canada	A reserve as defined in the Indian Act	Canada Lands	Additional assessment				0	0	0		158	49027	86358	192534	515558	British Columbia	Aitchelitch 9	Chilliwack--Hope	CA	Canada	49.1488	-121.992	NAD83 (EPSG4269)	2020-2021	2	0	0	0	0	0	0	0	0	0	0	0	FALSE
25866		557 - Lil'wat Nation - 07997 - MOUNT CURRIE 2 - BC04851614	Historical review planned.	Suspected		Indigenous Services Canada	A reserve as defined in the Indian Act	Canada Lands					0	0	0		61	2646	3935	8698	19118	British Columbia	Mount Currie	West Vancouver--Sunshine Coast--Sea to Sky Country	CA	Canada	50.3084	-122.75	NAD83 (EPSG4269)	2020-2021	1	0	0	0	0	0	0	0	0	0	0	0	FALSE
25870		557 - Lil'wat Nation - 07998 - NESUCH 3 - BC04851714	Historical review planned.	Suspected		Indigenous Services Canada	A reserve as defined in the Indian Act	Canada Lands					0	0	0		82	1278	2132	5152	19046	British Columbia	Nesuch 3	West Vancouver--Sunshine Coast--Sea to Sky Country	CA	Canada	50.3066	-122.655	NAD83 (EPSG4269)	2020-2021	1	0	0	0	0	0	0	0	0	0	0	0	FALSE
26531		58 - Cree Nation of Chisasibi - 06128 - CHISASIBI - QC04877917	Historical review planned.	Suspected		Indigenous Services Canada	A reserve as defined in the Indian Act	Canada Lands					0	0	0		10	159	494	2554	5412	Quebec	Chisasibi	Abitibi--Baie-James--Nunavik--Eeyou	CA	Canada	53.8309	-79.0269	NAD83 (EPSG4269)	2020-2021	1	0	0	0	0	0	0	0	0	0	0	0	FALSE
26561		595 - Tsal'alh - 08151 - SLOSH 1 - BC04886618	Historical review planned.	Suspected		Indigenous Services Canada	A reserve as defined in the Indian Act	Canada Lands					0	0	0		26	168	256	3347	5371	British Columbia	Slosh 1	Mission--Matsqui--Fraser Canyon	CA	Canada	50.7175	-122.265	NAD83 (EPSG4269)	2020-2021	1	0	0	0	0	0	0	0	0	0	0	0	FALSE
26570		614 - Nak'azdli Whut'en - 07541 - SOWCHEA 3 - BC04859215	Historical review completed. Initial testing underway.	Suspected		Indigenous Services Canada	A reserve as defined in the Indian Act	Canada Lands	Assessment				0	0	0		184	2048	3525	5809	10307	British Columbia	Bulkley-Nechako C	Skeena--Bulkley Valley	CA	Canada	54.4251	-124.412	NAD83 (EPSG4269)	2020-2021	2	0	0	0	0	0	0	0	0	0	0	0	FALSE
26575		563 - Katzie - 08024 - KATZIE 1 - BC04859815	Historical review completed. Initial testing underway.	Suspected		Indigenous Services Canada	A reserve as defined in the Indian Act	Canada Lands	Assessment				0	0	0		3120	66592	305964	1416203	2842999	British Columbia	Katzie 1	Pitt Meadows--Maple Ridge	CA	Canada	49.2019	-122.67	NAD83 (EPSG4269)	2020-2021	2	0	0	0	0	0	0	0	0	0	0	0	FALSE
26602		278 - Norway House Cree Nation - 06392 - NORWAY HOUSE 17 - MB04891719	Historical review completed. Initial testing underway.	Suspected		Indigenous Services Canada	A reserve as defined in the Indian Act	Canada Lands					0	0	0		361	2012	3654	5117	5458	Manitoba	Norway House 17	Churchill--Keewatinook Aski	CA	Canada	53.9803	-97.794	NAD83 (EPSG4269)	2020-2021	2	0	0	0	0	0	0	0	0	0	0	0	FALSE
26635		541 - Wuikinuxv Nation - 07900 - KATIT 1 - BC04897819	Historical review completed. Initial testing underway.	Suspected		Indigenous Services Canada	A reserve as defined in the Indian Act	Canada Lands					0	0	0		40	99	99	99	99	British Columbia	Katit 1	North Island--Powell River	CA	Canada	51.6833	-127.206	NAD83 (EPSG4269)	2020-2021	2	0	0	0	0	0	0	0	0	0	0	0	FALSE
26668		559 - Sts'ailes - 08007 - CHEHALIS 5 - BC04903020	Historical review completed. Initial testing underway.	Suspected		Indigenous Services Canada	A reserve as defined in the Indian Act	Canada Lands					0	0	0		198	758	4804	102515	356334	British Columbia	Chehalis 5	Mission--Matsqui--Fraser Canyon	CA	Canada	49.2961	-121.909	NAD83 (EPSG4269)	2020-2021	2	0	0	0	0	0	0	0	0	0	0	0	FALSE
26672		559 - Sts'ailes - 08007 - CHEHALIS 5 - BC04902620	Historical review completed. Initial testing underway.	Suspected		Indigenous Services Canada	A reserve as defined in the Indian Act	Canada Lands					0	0	0		198	758	4804	102515	356334	British Columbia	Chehalis 5	Mission--Matsqui--Fraser Canyon	CA	Canada	49.2961	-121.909	NAD83 (EPSG4269)	2020-2021	2	0	0	0	0	0	0	0	0	0	0	0	FALSE
26676		559 - Sts'ailes - 08007 - CHEHALIS 5 - BC04902820	Historical review completed. Initial testing underway.	Suspected		Indigenous Services Canada	A reserve as defined in the Indian Act	Canada Lands					0	0	0		198	758	4804	102515	356334	British Columbia	Chehalis 5	Mission--Matsqui--Fraser Canyon	CA	Canada	49.2961	-121.909	NAD83 (EPSG4269)	2020-2021	2	0	0	0	0	0	0	0	0	0	0	0	FALSE
26691		296 - God's Lake First Nation - 06444 - GOD'S LAKE 23 - MB04904520	Historical review planned.	Suspected		Indigenous Services Canada	A reserve as defined in the Indian Act	Canada Lands					0	0	0		390	786	857	985	1628	Manitoba	God's Lake 23	Churchill--Keewatinook Aski	CA	Canada	54.5525	-94.4592	NAD83 (EPSG4269)	2020-2021	1	51170	0	0	0	0	0	0	0	0	0	0	FALSE
5023002		672 - Gitxaala Nation - 07734 - DOLPHIN ISLAND 1 - 7000037994	Historical review completed. Initial testing underway.	Suspected		Indigenous Services Canada	A reserve as defined in the Indian Act	Canada Lands	Additional assessment				0	0	0	PHCs (petroleum hydrocarbons):Soil; BTEXs (benzene, toluene, ethylbenzene, and xylene):Soil; PAHs (polycyclic aromatic hydrocarbon):Soil	25	353	358	368	970	British Columbia	North Coast C	Skeena--Bulkley Valley	CA	Canada	53.7967	-130.436	NAD83 (EPSG4269)	2020-2021	2	0	0	0	0	0	0	0	0	0	0	0	FALSE
5030008		543 - Fort Nelson First Nation - 06952 - FORT NELSON 2 - 7000073196	Historical review completed. Initial testing underway.	Suspected		Indigenous Services Canada	A reserve as defined in the Indian Act	Canada Lands	Additional assessment				0	0	0	PHCs (petroleum hydrocarbons):Surface soil, Soil; PAHs (polycyclic aromatic hydrocarbon):Surface soil, Soil	10	213	2171	4347	4687	British Columbia	Fort Nelson 2	Prince George--Peace River--Northern Rockies	CA	Canada	58.7532	-122.554	NAD83 (EPSG4269)	2020-2021	2	0	0	0	0	0	0	0	0	0	0	0	FALSE
5031005		610 - Kwadacha - 07576 - FORT WARE 1 - 7000071096	Historical review completed. Initial testing underway.	Suspected		Indigenous Services Canada	A reserve as defined in the Indian Act	Canada Lands	Additional assessment				6000	0	0	PHCs (petroleum hydrocarbons):Soil; PAHs (polycyclic aromatic hydrocarbon):Soil	183	373	373	373	373	British Columbia	Fort Ware 1	Prince George--Peace River--Northern Rockies	CA	Canada	57.4289	-125.644	NAD83 (EPSG4269)	2020-2021	2	0	0	0	0	0	0	0	0	0	0	0	FALSE
5036004		625 - Kwikwasut'inuxw Haxwa'mis - 06978 - GWAYASDUMS 1 - 7000126798	Historical review planned.	Suspected		Indigenous Services Canada	A reserve as defined in the Indian Act	Canada Lands					6000	0	0	PHCs (petroleum hydrocarbons):Soil; PAHs (polycyclic aromatic hydrocarbon):Soil	27	27	27	309	6922	British Columbia	Gwayasdums 1	North Island--Powell River	CA	Canada	50.6915	-126.599	NAD83 (EPSG4269)	2020-2021	1	0	0	0	0	0	0	0	0	0	0	0	FALSE
5049004		721 - Lhoosk'uz Dene Nation - 08313 - KLUSKUS 1 / 7000125298	Historical review completed. Initial testing underway.	Suspected		Indigenous Services Canada	A reserve as defined in the Indian Act	Canada Lands	Other				6000	0	0	PHCs (petroleum hydrocarbons):Soil; PAHs (polycyclic aromatic hydrocarbon):Soil	10	36	36	36	102	British Columbia	Kluskus 1	Cariboo--Prince George	CA	Canada	53.0835	-124.488	NAD83 (EPSG4269)	2020-2021	2	0	0	0	0	0	0	0	0	0	0	0	FALSE
5098006		722 - Ulkatcho - 08331 - SQUINAS 2 - 7000066295	Historical review planned.	Suspected		Indigenous Services Canada	A reserve as defined in the Indian Act	Canada Lands					0	0	0	PAHs (polycyclic aromatic hydrocarbon):Soil	82	291	291	377	627	British Columbia	Squinas 2	Cariboo--Prince George	CA	Canada	52.4796	-125.293	NAD83 (EPSG4269)	2020-2021	1	0	0	0	0	0	0	0	0	0	0	0	FALSE
5116003		435 - Blood - 06645 - BLOOD 148 - 6000027997	Historical review completed. Initial testing underway.	Suspected		Indigenous Services Canada	A reserve as defined in the Indian Act	Canada Lands	Other				6000	0	0	Pesticides:Other medium	3	137	743	7674	134111	Alberta	Blood 148	Medicine Hat--Cardston--Warner	CA	Canada	49.4404	-113.152	NAD83 (EPSG4269)	2020-2021	2	0	0	0	0	0	0	0	0	0	0	0	FALSE
5120002		447 - Little Red River Cree Nation - 06666 - FOX LAKE 162 - 0700532502	Historical review completed. Initial testing underway.	Suspected		Indigenous Services Canada	A reserve as defined in the Indian Act	Canada Lands	Additional assessment				6000	0	0		38	948	2054	2199	3705	Alberta	Fox Lake 162	Peace River--Westlock	CA	Canada	58.4804	-114.52	NAD83 (EPSG4269)	2020-2021	2	0	0	0	0	0	0	0	0	0	0	0	FALSE
5130005		430 - Siksika Nation - 06636 - SIKSIKA 146 - 0700533702	Historical review completed. Initial testing underway.	Suspected		Indigenous Services Canada	A reserve as defined in the Indian Act	Canada Lands	Additional assessment				0	0	0		17	431	1894	5552	33638	Alberta	Siksika 146	Bow River	CA	Canada	50.7944	-112.987	NAD83 (EPSG4269)	2020-2021	2	0	0	0	0	0	0	0	0	0	0	0	FALSE
5161004		171 - Chippewas of Kettle and Stony Point - 06193 - KETTLE POINT 44 - 3000009394	Historical review completed. Initial testing underway.	Suspected		Indigenous Services Canada	A reserve as defined in the Indian Act	Canada Lands					0	0	0	PHCs (petroleum hydrocarbons):Soil	344	1994	6183	76400	325540	Ontario	Kettle Point 44	Lambton--Kent--Middlesex	CA	Canada	43.1934	-82.0057	NAD83 (EPSG4269)	2020-2021	2	0	0	0	0	0	0	0	0	0	0	0	FALSE
5240001		284 - Birdtail Sioux - 06398 - BIRDTAIL CREEK 57 - 4000005394	Historical review completed. Initial testing underway.	Suspected		Indigenous Services Canada	A reserve as defined in the Indian Act	Canada Lands	Additional assessment				1	0	0	PHCs (petroleum hydrocarbons):Surface soil, Soil	45	450	616	2712	16062	Manitoba	Birdtail Creek 57	Dauphin--Swan River--Neepawa	CA	Canada	50.2784	-101.161	NAD83 (EPSG4269)	2020-2021	2	0	0	0	0	0	0	0	0	0	0	0	FALSE
5332003		292 - Tootinaowaziibeeng Treaty Reserve - 06411 - VALLEY RIVER 63A - 4000044301	Historical review completed. Initial testing underway.	Suspected		Indigenous Services Canada	A reserve as defined in the Indian Act	Canada Lands	Additional assessment				0	0	0	PCBs (Polychlorinated Biphenyl) and PCDD/Fs (polychlorinated dibenzo-p-dioxin/dibenzofuran):Groundwater	23	309	512	2326	8547	Manitoba	Valley River 63A	Dauphin--Swan River--Neepawa	CA	Canada	51.2325	-100.97	NAD83 (EPSG4269)	2020-2021	2	0	0	0	0	0	0	0	0	0	0	0	FALSE
5340003		26 - Membertou - 06056 - MEMBERTOU 28B - 1000012493	Historical review completed. Initial testing underway.	Suspected		Indigenous Services Canada	A reserve as defined in the Indian Act	Canada Lands					6000	0	0	Other organics:Soil	2733	31657	44921	157290	174870	Nova Scotia	Membertou 28B	Sydney--Victoria	CA	Canada	46.1141	-60.1911	NAD83 (EPSG4269)	2020-2021	2	0	0	0	0	0	0	0	0	0	0	0	FALSE
19118009		608 - Takla Nation - 07518 - NORTH TACLA LAKE 7 - 7000030494	Historical review completed. Initial testing underway.	Suspected		Indigenous Services Canada	A reserve as defined in the Indian Act	Canada Lands	Additional assessment				0	0	0	BTEXs (benzene, toluene, ethylbenzene, and xylene):Groundwater, Surface soil, Soil; Metal, metalloid, and organometallic:Surface soil	106	280	280	280	376	British Columbia	North Tacla Lake	Skeena--Bulkley Valley	CA	Canada	55.4892	-125.978	NAD83 (EPSG4269)	2020-2021	2	0	0	0	0	0	0	0	0	0	0	0	FALSE
19118018		398 - Buffalo River Dene Nation - 06592 - BUFFALO RIVER DENE NATION 193 - SK04820211	Historical review completed. Initial testing underway.	Suspected		Indigenous Services Canada	A reserve as defined in the Indian Act	Canada Lands	Additional assessment				0	0	0		24	233	599	1514	2176	Saskatchewan	Buffalo River Dene Nation 193 (Peter Pond Lake 193)	Desnethé--Missinippi--Churchill River	CA	Canada	55.9244	-108.922	NAD83 (EPSG4269)	2020-2021	2	0	0	0	0	0	0	0	0	0	0	0	FALSE
19118026		398 - Buffalo River Dene Nation - 06592 - BUFFALO RIVER DENE NATION 193 - SK04821111	Historical review completed. Initial testing underway.	Suspected		Indigenous Services Canada	A reserve as defined in the Indian Act	Canada Lands	Additional assessment				0	0	0		28	218	544	1566	2176	Saskatchewan	Buffalo River Dene Nation 193 (Peter Pond Lake 193)	Desnethé--Missinippi--Churchill River	CA	Canada	55.9192	-108.906	NAD83 (EPSG4269)	2020-2021	2	0	0	0	0	0	0	0	0	0	0	0	FALSE
19118031		398 - Buffalo River Dene Nation - 06592 - BUFFALO RIVER DENE NATION 193 - SK04821311	Historical review planned.	Suspected		Indigenous Services Canada	A reserve as defined in the Indian Act	Canada Lands					0	0	0		15	226	648	1484	2176	Saskatchewan	Buffalo River Dene Nation 193 (Peter Pond Lake 193)	Desnethé--Missinippi--Churchill River	CA	Canada	55.9285	-108.935	NAD83 (EPSG4269)	2020-2021	1	0	0	0	0	0	0	0	0	0	0	0	FALSE
5274		144 - Moose Cree First Nation - 06261 - FACTORY ISLAND 1 - 0402548205	Historical review completed. No further action required.	Closed		Indigenous Services Canada	A reserve as defined in the Indian Act	Canada Lands	Additional assessment				0	0	0		439	2803	3009	3714	3714	Ontario	Cochrane, Unorganized, North Part	Timmins--James Bay	CA	Canada	51.2515	-80.6176	NAD83 (EPSG4269)	2019-2020	2	0	0	0	0	0	0	0	0	0	0	0	FALSE
5673		269 - Peguis - 06373 - PEGUIS 1B - 0502588105	Confirmatory sampling completed. No further action required.	Closed	Medium Priority for Action	Indigenous Services Canada	A reserve as defined in the Indian Act	Canada Lands	Additional assessment				75	0	0	PHCs (petroleum hydrocarbons):Soil	20	476	1910	4543	7331	Manitoba	Peguis 1B	Churchill--Keewatinook Aski	CA	Canada	51.375	-97.4964	NAD83 (EPSG4269)	2019-2020	3	0	0	0	0	0	0	0	0	0	0	0	FALSE
6246		547 - Blueberry River First Nations - 06957 - BLUEBERRY RIVER 205 - 7000072396	Historical review completed. No further action required.	Closed		Indigenous Services Canada	A reserve as defined in the Indian Act	Canada Lands	Additional assessment				0	0	0	PHCs (petroleum hydrocarbons):Soil; PAHs (polycyclic aromatic hydrocarbon):Soil	43	199	206	1028	7233	British Columbia	Blueberry River 205	Prince George--Peace River--Northern Rockies	CA	Canada	56.7017	-121.093	NAD83 (EPSG4269)	2019-2020	2	500	0	0	0	0	0	0	0	0	0	0	TRUE
6463		678 - Nisga'a Village of Laxgalt'sap - 07611 - LACHKALTSAP 9 - 7000023594	Confirmatory sampling completed. No further action required.	Closed	Medium Priority for Action	Indigenous Services Canada	A reserve as defined in the Indian Act	Canada Lands	Remediation				0	0	0	PHCs (petroleum hydrocarbons):Soil; PAHs (polycyclic aromatic hydrocarbon):Groundwater, Soil	52	456	503	1101	2074	British Columbia	Nisga'a	Skeena--Bulkley Valley	CA	Canada	55.0316	-129.579	NAD83 (EPSG4269)	2019-2020	9	0	500	0	0	0	0	0	0	0	0	0	TRUE
26020		150 - Wabaseemoong Independent Nations - 06268 - WABASEEMOONG - ON04852914	Initial testing completed. No further action required.	Closed	Low Priority for Action	Indigenous Services Canada	A reserve as defined in the Indian Act	Canada Lands					500	0	0	PHCs (petroleum hydrocarbons):Soil	18	447	1001	1059	7830	Ontario	Wabaseemoong	Kenora	CA	Canada	50.13	-94.9333	NAD83 (EPSG4269)	2019-2020	4	0	0	0	0	0	0	0	0	0	0	0	TRUE
26593		#NAME?	Initial testing completed. No further action required.	Closed		Indigenous Services Canada	A reserve as defined in the Indian Act	Canada Lands					0	0	0		23	604	2053	4586	7480	Manitoba	Peguis 1B	Churchill--Keewatinook Aski	CA	Canada	51.3628	-97.5037	NAD83 (EPSG4269)	2019-2020	2	0	0	0	0	0	0	0	0	0	0	0	FALSE
26611		297 - Garden Hill First Nations - 06448 - GARDEN HILL FIRST NATION - MB04892719	Historical review completed. No further action required.	Closed		Indigenous Services Canada	A reserve as defined in the Indian Act	Canada Lands					0	0	0		175	1639	2607	5706	7492	Manitoba	Garden Hill First Nation	Churchill--Keewatinook Aski	CA	Canada	53.8695	-94.6316	NAD83 (EPSG4269)	2019-2020	2	0	0	0	0	0	0	0	0	0	0	0	FALSE
5016004		584 - Cheam - 08081 - CHEAM 1 - 7000074396	Long term monitoring completed. No further action required.	Closed	Not a Priority for Action	Indigenous Services Canada	A reserve as defined in the Indian Act	Canada Lands					6000	0	0	PHCs (petroleum hydrocarbons):Soil; PAHs (polycyclic aromatic hydrocarbon):Soil	238	6541	13236	104393	294530	British Columbia	Cheam 1	Chilliwack--Hope	CA	Canada	49.1968	-121.769	NAD83 (EPSG4269)	2019-2020	10	0	0	0	0	0	0	0	0	0	0	0	TRUE
5274		144 - Moose Cree First Nation - 06261 - FACTORY ISLAND 1 - 0402548205	Historical review completed. No further action required.	Closed		Indigenous Services Canada	A reserve as defined in the Indian Act	Canada Lands	Additional assessment				0	0	0		439	2803	3009	3714	3714	Ontario	Cochrane, Unorganized, North Part	Timmins--James Bay	CA	Canada	51.2515	-80.6176	NAD83 (EPSG4269)	2020-2021	2	0	0	0	0	0	0	0	0	0	0	0	TRUE
5673		269 - Peguis - 06373 - PEGUIS 1B - 0502588105	Confirmatory sampling completed. No further action required.	Closed	Medium Priority for Action	Indigenous Services Canada	A reserve as defined in the Indian Act	Canada Lands	Additional assessment				75	0	0	PHCs (petroleum hydrocarbons):Soil	20	476	1910	4543	7331	Manitoba	Peguis 1B	Churchill--Keewatinook Aski	CA	Canada	51.375	-97.4964	NAD83 (EPSG4269)	2020-2021	9	0	0	0	0	0	0	0	0	0	0	0	TRUE
6246		547 - Blueberry River First Nations - 06957 - BLUEBERRY RIVER 205 - 7000072396	Historical review completed. No further action required.	Closed		Indigenous Services Canada	A reserve as defined in the Indian Act	Canada Lands	Additional assessment				0	0	0	PHCs (petroleum hydrocarbons):Soil; PAHs (polycyclic aromatic hydrocarbon):Soil	43	199	206	1028	7233	British Columbia	Blueberry River 205	Prince George--Peace River--Northern Rockies	CA	Canada	56.7017	-121.093	NAD83 (EPSG4269)	2020-2021	2	0	0	0	0	0	0	0	0	0	0	0	TRUE
6463		678 - Nisga'a Village of Laxgalt'sap - 07611 - LACHKALTSAP 9 - 7000023594	Confirmatory sampling completed. No further action required.	Closed	Medium Priority for Action	Indigenous Services Canada	A reserve as defined in the Indian Act	Canada Lands	Remediation				0	0	0	PHCs (petroleum hydrocarbons):Soil; PAHs (polycyclic aromatic hydrocarbon):Groundwater, Soil	52	456	503	1101	2074	British Columbia	Nisga'a	Skeena--Bulkley Valley	CA	Canada	55.0316	-129.579	NAD83 (EPSG4269)	2020-2021	9	0	0	0	0	0	0	0	0	0	0	0	TRUE
26020		150 - Wabaseemoong Independent Nations - 06268 - WABASEEMOONG - ON04852914	Initial testing completed. No further action required.	Closed	Low Priority for Action	Indigenous Services Canada	A reserve as defined in the Indian Act	Canada Lands					500	0	0	PHCs (petroleum hydrocarbons):Soil	18	447	1001	1059	7830	Ontario	Wabaseemoong	Kenora	CA	Canada	50.13	-94.9333	NAD83 (EPSG4269)	2020-2021	4	0	0	0	0	0	0	0	0	0	0	0	TRUE
26593		#NAME?	Initial testing completed. No further action required.	Closed		Indigenous Services Canada	A reserve as defined in the Indian Act	Canada Lands					0	0	0		23	604	2053	4586	7480	Manitoba	Peguis 1B	Churchill--Keewatinook Aski	CA	Canada	51.3628	-97.5037	NAD83 (EPSG4269)	2020-2021	3	0	0	0	0	0	0	0	0	0	0	0	TRUE
26611		297 - Garden Hill First Nations - 06448 - GARDEN HILL FIRST NATION - MB04892719	Historical review completed. No further action required.	Closed		Indigenous Services Canada	A reserve as defined in the Indian Act	Canada Lands					0	0	0		175	1639	2607	5706	7492	Manitoba	Garden Hill First Nation	Churchill--Keewatinook Aski	CA	Canada	53.8695	-94.6316	NAD83 (EPSG4269)	2020-2021	2	0	0	0	0	0	0	0	0	0	0	0	TRUE
5016004		584 - Cheam - 08081 - CHEAM 1 - 7000074396	Long term monitoring completed. No further action required.	Closed	Not a Priority for Action	Indigenous Services Canada	A reserve as defined in the Indian Act	Canada Lands					6000	0	0	PHCs (petroleum hydrocarbons):Soil; PAHs (polycyclic aromatic hydrocarbon):Soil	238	6541	13236	104393	294530	British Columbia	Cheam 1	Chilliwack--Hope	CA	Canada	49.1968	-121.769	NAD83 (EPSG4269)	2020-2021	10	0	0	0	0	0	0	0	0	0	0	0	FALSE
12245001		Weagamow	Confirmatory sampling completed. No further action required.	Closed	High Priority for Action	Health Canada	A reserve as defined in the Indian Act	Canada Lands	Remediation		One large plume was situated beneath and on the west side of the former nursing station extending 45 metres west towards the lake. This plume extended to the groundwater table at two monitoring wells. One small plume of contaminated soil was situated at the location of the bulk storage tanks on the east side of the reserve. In 2004, 9,628.5 cubic metres of impacted solid was excavated and placed in bioremediation cell for treatment. Treatment of impacted soils was completed in 2008. Site remediated.		9628.5			PHCs (petroleum hydrocarbons):Soil	30	385	837	905	905	Ontario	Weagamow Lake 87	Kenora	CA	Canada	52.9595	-91.3323	NAD83 (EPSG4269)	2006-2007	8	0	87297	0	0	0	87297	0	0	0	0	0	FALSE
57985001		Bearskin Lake	Confirmatory sampling completed. No further action required.	Closed	Not a Priority for Action	Health Canada	A reserve as defined in the Indian Act	Canada Lands	Remediation		780 cubic metres of petroleum hydrocarbon contaminated soil was identified at the Nursing Station. The soil was excavated and then treated at a landfarm. Site remediated.		780			PHCs (petroleum hydrocarbons):Soil	7	149	407	439	510	Ontario	Bearskin Lake	Kenora	CA	Canada	53.925	-90.975	NAD83 (EPSG4269)	2006-2007	9	0	0	0	0	0	0	0	0	0	0	0	TRUE
847		Heiltsuk	Initial testing completed. No further action required.	Closed		Health Canada	A reserve as defined in the Indian Act	Canada Lands	Additional assessment		In 2002, an abandoned underground storage tank was discovered to exist beneath the dentist's residence. An Environmental Site Assessment to determine the extent of contamination is required.					PHCs (petroleum hydrocarbons):Soil	339	1069	1069	1069	1069	British Columbia	Bella Bella 1	Skeena--Bulkley Valley	CA	Canada	52.1591	-128.148	NAD83 (EPSG4269)	2007-2008	3	0	0	0	0	0	0	0	0	0	0	0	FALSE
12870		New Osnaburgh	Long term monitoring completed. No further action required.	Closed	Not a Priority for Action	Health Canada	A reserve as defined in the Indian Act	Canada Lands	Continous Monitoring		A 500 L fuel spill occurred in November 2003 contaminating soil beneath and around the building. Remediation of the impacted soil from the building's exterior is complete. A total of 100 cubic metres of soil was removed. Impacted soil beneath the building was not able to be removed so in situ remediation was initiated. Remediation is complete.		100			PHCs (petroleum hydrocarbons):Soil	15	206	256	619	975	Ontario	Osnaburgh 63A	Kenora	CA	Canada	51.05	-90.25	NAD83 (EPSG4269)	2007-2008	8	0	0	0	0	0	0	0	0	0	0	0	FALSE
12245001		Weagamow	Confirmatory sampling completed. No further action required.	Closed	High Priority for Action	Health Canada	A reserve as defined in the Indian Act	Canada Lands	Remediation		One large plume was situated beneath and on the west side of the former nursing station extending 45 metres west towards the lake. This plume extended to the groundwater table at two monitoring wells. One small plume of contaminated soil was situated at the location of the bulk storage tanks on the east side of the reserve. In 2004, 9,628.5 cubic metres of impacted solid was excavated and placed in bioremediation cell for treatment. Treatment of impacted soils was completed in 2008. Site remediated.		9628.5			PHCs (petroleum hydrocarbons):Soil	30	385	837	905	905	Ontario	Weagamow Lake 87	Kenora	CA	Canada	52.9595	-91.3323	NAD83 (EPSG4269)	2007-2008	8	0	85000	0	0	0	68000	0	0	0	0	0	FALSE
57985001		Bearskin Lake	Confirmatory sampling completed. No further action required.	Closed	Not a Priority for Action	Health Canada	A reserve as defined in the Indian Act	Canada Lands	Remediation		780 cubic metres of petroleum hydrocarbon contaminated soil was identified at the Nursing Station. The soil was excavated and then treated at a landfarm. Site remediated.		780			PHCs (petroleum hydrocarbons):Soil	7	149	407	439	510	Ontario	Bearskin Lake	Kenora	CA	Canada	53.925	-90.975	NAD83 (EPSG4269)	2007-2008	9	0	0	0	0	0	0	0	0	0	0	0	TRUE
847		Heiltsuk	Initial testing completed. No further action required.	Closed		Health Canada	A reserve as defined in the Indian Act	Canada Lands	Additional assessment		In 2002, an abandoned underground storage tank was discovered to exist beneath the dentist's residence. An Environmental Site Assessment to determine the extent of contamination is required.					PHCs (petroleum hydrocarbons):Soil	339	1069	1069	1069	1069	British Columbia	Bella Bella 1	Skeena--Bulkley Valley	CA	Canada	52.1591	-128.148	NAD83 (EPSG4269)	2008-2009	3	0	0	0	0	0	0	0	0	0	0	0	FALSE
12870		New Osnaburgh	Long term monitoring completed. No further action required.	Closed	Not a Priority for Action	Health Canada	A reserve as defined in the Indian Act	Canada Lands	Continous Monitoring		A 500 L fuel spill occurred in November 2003 contaminating soil beneath and around the building. Remediation of the impacted soil from the building's exterior is complete. A total of 100 cubic metres of soil was removed. Impacted soil beneath the building was not able to be removed so in situ remediation was initiated. Remediation is complete.		100			PHCs (petroleum hydrocarbons):Soil	15	206	256	619	975	Ontario	Osnaburgh 63A	Kenora	CA	Canada	51.05	-90.25	NAD83 (EPSG4269)	2008-2009	10	0	0	0	0	0	0	0	0	100	0	0	TRUE
12245001		Weagamow	Confirmatory sampling completed. No further action required.	Closed	High Priority for Action	Health Canada	A reserve as defined in the Indian Act	Canada Lands	Remediation		One large plume was situated beneath and on the west side of the former nursing station extending 45 metres west towards the lake. This plume extended to the groundwater table at two monitoring wells. One small plume of contaminated soil was situated at the location of the bulk storage tanks on the east side of the reserve. In 2004, 9,628.5 cubic metres of impacted solid was excavated and placed in bioremediation cell for treatment. Treatment of impacted soils was completed in 2008. Site remediated.		9628.5			PHCs (petroleum hydrocarbons):Soil	30	385	837	905	905	Ontario	Weagamow Lake 87	Kenora	CA	Canada	52.9595	-91.3323	NAD83 (EPSG4269)	2008-2009	9	0	69360	0	0	0	55488	0	0	9629	0	0	TRUE
847		Heiltsuk	Initial testing completed. No further action required.	Closed		Health Canada	A reserve as defined in the Indian Act	Canada Lands	Additional assessment		In 2002, an abandoned underground storage tank was discovered to exist beneath the dentist's residence. An Environmental Site Assessment to determine the extent of contamination is required.					PHCs (petroleum hydrocarbons):Soil	339	1069	1069	1069	1069	British Columbia	Bella Bella 1	Skeena--Bulkley Valley	CA	Canada	52.1591	-128.148	NAD83 (EPSG4269)	2009-2010	3	20530.9	0	0	0	20530.9	0	0	0	0	0	0	TRUE
847		Heiltsuk	Initial testing completed. No further action required.	Closed		Health Canada	A reserve as defined in the Indian Act	Canada Lands	Additional assessment		In 2002, an abandoned underground storage tank was discovered to exist beneath the dentist's residence. An Environmental Site Assessment to determine the extent of contamination is required.					PHCs (petroleum hydrocarbons):Soil	339	1069	1069	1069	1069	British Columbia	Bella Bella 1	Skeena--Bulkley Valley	CA	Canada	52.1591	-128.148	NAD83 (EPSG4269)	2005-2006	3	0	0	0	0	0	0	0	0	0	0	0	FALSE
2558		Bow River below Bassano Dam	Confirmatory sampling completed. No further action required.	Closed	High Priority for Action	Environment and Climate Change Canada	A reserve as defined in the Indian Act	Canada Lands	Remediation		Assessment and potential remediation of small hydrometric equipment within the hydrometric shelter and soil surrounding the building if found to be contaminated with mercury.		1.3	0	0	Metal, metalloid, and organometallic:Not Available	4	126	1544	3062	22259	Alberta	Siksika 146	Bow River	CA	Canada	50.75	-112.539	NAD83 (EPSG4269)	2005-2006	9	1433.45	1433.45	0	0	1146.76	0	0	0	3	0	0	FALSE
2741		Pembina River at Jarvie	Confirmatory sampling completed. No further action required.	Closed	High Priority for Action	Environment and Climate Change Canada	A reserve as defined in the Indian Act	Canada Lands	Remediation		Assessment and potential remediation of small hydrometric equipment within the hydrometric shelter and soil surrounding the building if found to be contaminated with mercury.		1.3	0	0	Metal, metalloid, and organometallic:Not Available	4	101	412	2852	22560	Alberta	Westlock County	Peace River--Westlock	CA	Canada	54.4514	-113.992	NAD83 (EPSG4269)	2005-2006	9	1433.45	1433.45	0	0	1146.76	0	0	0	3	0	0	FALSE
2775		Christina River near Chard	Confirmatory sampling completed. No further action required.	Closed	High Priority for Action	Environment and Climate Change Canada	A reserve as defined in the Indian Act	Canada Lands	Remediation		Assessment and potential remediation of small hydrometric equipment within the hydrometric shelter and soil surrounding the building if found to be contaminated with mercury.		1.3	0	0	Metal, metalloid, and organometallic:Not Available		1	9	487	876	Alberta	Wood Buffalo	Fort McMurray--Cold Lake	CA	Canada	55.8389	-110.867	NAD83 (EPSG4269)	2005-2006	9	1433.45	1433.45	0	0	1146.76	0	0	0	3	0	0	FALSE
2793		Clear River near Bear Canyon	Confirmatory sampling completed. No further action required.	Closed	High Priority for Action	Environment and Climate Change Canada	A reserve as defined in the Indian Act	Canada Lands	Remediation		Assessment and potential remediation of small hydrometric equipment within the hydrometric shelter and soil surrounding the building if found to be contaminated with mercury.		1.3	0	0	Metal, metalloid, and organometallic:Not Available	2	73	284	1303	3750	Alberta	Clear Hills	Grande Prairie--Mackenzie	CA	Canada	56.3089	-119.679	NAD83 (EPSG4269)	2005-2006	9	1433.45	1433.45	0	0	1146.76	0	0	0	3	0	0	FALSE
9090		Footprint River above Footprint Lake	Confirmatory sampling completed. No further action required.	Closed	High Priority for Action	Environment and Climate Change Canada	A reserve as defined in the Indian Act	Canada Lands	Remediation		Assessment and potential remediation of small hydrometric equipment within the hydrometric shelter and soil surrounding the building if found to be contaminated with mercury.		1.3	0	0	Metal, metalloid, and organometallic:Not Available		7	30	2682	3007	Manitoba	Division No. 22, Unorganized	Churchill--Keewatinook Aski	CA	Canada	55.9331	-98.8858	NAD83 (EPSG4269)	2005-2006	9	2342.05	2342.05	0	0	1873.64	0	0	0	3	0	0	FALSE
11294		Macivor Creek	Confirmatory sampling completed. No further action required.	Closed	High Priority for Action	Environment and Climate Change Canada	A reserve as defined in the Indian Act	Canada Lands	Remediation		Assessment and potential remediation of small hydrometric equipment within the hydrometric shelter and soil surrounding the building if found to be contaminated with mercury.		1.3	0	0	Metal, metalloid, and organometallic:Not Available			23	336	1016	British Columbia	Bulkley-Nechako E	Skeena--Bulkley Valley	CA	Canada	53.8016	-126.35	NAD83 (EPSG4269)	2005-2006	9	2875	2875	0	0	2300	0	0	0	3	0	0	FALSE
11311		Vermilion River near Mannville	Confirmatory sampling completed. No further action required.	Closed	High Priority for Action	Environment and Climate Change Canada	A reserve as defined in the Indian Act	Canada Lands	Remediation		Assessment and potential remediation of small hydrometric equipment within the hydrometric shelter and soil surrounding the building if found to be contaminated with mercury.		1.3	0	0	Metal, metalloid, and organometallic:Not Available	3	76	313	7158	22596	Alberta	Minburn County No. 27	Lakeland	CA	Canada	53.223	-111.103	NAD83 (EPSG4269)	2005-2006	9	1433.45	1433.45	0	0	1146.76	0	0	0	3	0	0	FALSE
11319		Athabasca River at Shott Island	Confirmatory sampling completed. No further action required.	Closed	High Priority for Action	Environment and Climate Change Canada	A reserve as defined in the Indian Act	Canada Lands	Remediation		Assessment and potential remediation of small hydrometric equipment within the hydrometric shelter and soil surrounding the building if found to be contaminated with mercury.		1.3	0	0	Metal, metalloid, and organometallic:Not Available			6	75	1236	Alberta	Wood Buffalo	Fort McMurray--Cold Lake	CA	Canada	57.425	-111.233	NAD83 (EPSG4269)	2005-2006	9	1433.45	1433.45	0	0	1146.76	0	0	0	3	0	0	FALSE
11326		Ells River near the mouth	Confirmatory sampling completed. No further action required.	Closed	High Priority for Action	Environment and Climate Change Canada	A reserve as defined in the Indian Act	Canada Lands	Remediation		Assessment and potential remediation of small hydrometric equipment within the hydrometric shelter and soil surrounding the building if found to be contaminated with mercury.		1.3	0	0	Metal, metalloid, and organometallic:Not Available		3	16	1101	63070	Alberta	Wood Buffalo	Fort McMurray--Cold Lake	CA	Canada	57.1604	-111.425	NAD83 (EPSG4269)	2005-2006	9	1433.45	1433.45	0	0	1146.76	0	0	0	3	0	0	FALSE
11334		Tar River near Fort MacKay	Confirmatory sampling completed. No further action required.	Closed	High Priority for Action	Environment and Climate Change Canada	A reserve as defined in the Indian Act	Canada Lands	Remediation		Assessment and potential remediation of small hydrometric equipment within the hydrometric shelter and soil surrounding the building if found to be contaminated with mercury.		1.3	0	0	Metal, metalloid, and organometallic:Not Available				347	1065	Alberta	Wood Buffalo	Fort McMurray--Cold Lake	CA	Canada	57.2905	-112.011	NAD83 (EPSG4269)	2005-2006	9	1433.45	1433.45	0	0	1146.76	0	0	0	3	0	0	FALSE
11340		Kakwa River near Grande Prairie	Confirmatory sampling completed. No further action required.	Closed	High Priority for Action	Environment and Climate Change Canada	A reserve as defined in the Indian Act	Canada Lands	Remediation		Assessment and potential remediation of small hydrometric equipment within the hydrometric shelter and soil surrounding the building if found to be contaminated with mercury.		1.3	0	0	Metal, metalloid, and organometallic:Not Available		7	31	196	824	Alberta	Greenview No. 16	Yellowhead	CA	Canada	54.222	-118.354	NAD83 (EPSG4269)	2005-2006	9	1433.45	1433.45	0	0	1146.76	0	0	0	3	0	0	FALSE
12870		New Osnaburgh	Long term monitoring completed. No further action required.	Closed	Not a Priority for Action	Health Canada	A reserve as defined in the Indian Act	Canada Lands	Continous Monitoring		A 500 L fuel spill occurred in November 2003 contaminating soil beneath and around the building. Remediation of the impacted soil from the building's exterior is complete. A total of 100 cubic metres of soil was removed. Impacted soil beneath the building was not able to be removed so in situ remediation was initiated. Remediation is complete.		100			PHCs (petroleum hydrocarbons):Soil	15	206	256	619	975	Ontario	Osnaburgh 63A	Kenora	CA	Canada	51.05	-90.25	NAD83 (EPSG4269)	2005-2006	7	0	0	0	0	0	0	0	0	0	0	0	FALSE
12245001		Weagamow	Confirmatory sampling completed. No further action required.	Closed	High Priority for Action	Health Canada	A reserve as defined in the Indian Act	Canada Lands	Remediation		One large plume was situated beneath and on the west side of the former nursing station extending 45 metres west towards the lake. This plume extended to the groundwater table at two monitoring wells. One small plume of contaminated soil was situated at the location of the bulk storage tanks on the east side of the reserve. In 2004, 9,628.5 cubic metres of impacted solid was excavated and placed in bioremediation cell for treatment. Treatment of impacted soils was completed in 2008. Site remediated.		9628.5			PHCs (petroleum hydrocarbons):Soil	30	385	837	905	905	Ontario	Weagamow Lake 87	Kenora	CA	Canada	52.9595	-91.3323	NAD83 (EPSG4269)	2005-2006	8	20000	104500	0	0	0	84400	0	0	0	0	0	FALSE
57985001		Bearskin Lake	Confirmatory sampling completed. No further action required.	Closed	Not a Priority for Action	Health Canada	A reserve as defined in the Indian Act	Canada Lands	Remediation		780 cubic metres of petroleum hydrocarbon contaminated soil was identified at the Nursing Station. The soil was excavated and then treated at a landfarm. Site remediated.		780			PHCs (petroleum hydrocarbons):Soil	7	149	407	439	510	Ontario	Bearskin Lake	Kenora	CA	Canada	53.925	-90.975	NAD83 (EPSG4269)	2005-2006	9	0	0	0	0	0	0	0	0	0	0	0	FALSE
847		Heiltsuk	Initial testing completed. No further action required.	Closed		Health Canada	A reserve as defined in the Indian Act	Canada Lands	Additional assessment		In 2002, an abandoned underground storage tank was discovered to exist beneath the dentist's residence. An Environmental Site Assessment to determine the extent of contamination is required.					PHCs (petroleum hydrocarbons):Soil	339	1069	1069	1069	1069	British Columbia	Bella Bella 1	Skeena--Bulkley Valley	CA	Canada	52.1591	-128.148	NAD83 (EPSG4269)	2006-2007	3	0	0	0	0	0	0	0	0	0	0	0	FALSE
2558		Bow River below Bassano Dam	Confirmatory sampling completed. No further action required.	Closed	High Priority for Action	Environment and Climate Change Canada	A reserve as defined in the Indian Act	Canada Lands	Remediation		Assessment and potential remediation of small hydrometric equipment within the hydrometric shelter and soil surrounding the building if found to be contaminated with mercury.		1.3	0	0	Metal, metalloid, and organometallic:Not Available	4	126	1544	3062	22259	Alberta	Siksika 146	Bow River	CA	Canada	50.75	-112.539	NAD83 (EPSG4269)	2006-2007	9	0	0	0	0	0	0	0	0	0	0	0	TRUE
2741		Pembina River at Jarvie	Confirmatory sampling completed. No further action required.	Closed	High Priority for Action	Environment and Climate Change Canada	A reserve as defined in the Indian Act	Canada Lands	Remediation		Assessment and potential remediation of small hydrometric equipment within the hydrometric shelter and soil surrounding the building if found to be contaminated with mercury.		1.3	0	0	Metal, metalloid, and organometallic:Not Available	4	101	412	2852	22560	Alberta	Westlock County	Peace River--Westlock	CA	Canada	54.4514	-113.992	NAD83 (EPSG4269)	2006-2007	9	0	0	0	0	0	0	0	0	0	0	0	TRUE
2775		Christina River near Chard	Confirmatory sampling completed. No further action required.	Closed	High Priority for Action	Environment and Climate Change Canada	A reserve as defined in the Indian Act	Canada Lands	Remediation		Assessment and potential remediation of small hydrometric equipment within the hydrometric shelter and soil surrounding the building if found to be contaminated with mercury.		1.3	0	0	Metal, metalloid, and organometallic:Not Available		1	9	487	876	Alberta	Wood Buffalo	Fort McMurray--Cold Lake	CA	Canada	55.8389	-110.867	NAD83 (EPSG4269)	2006-2007	9	0	0	0	0	0	0	0	0	0	0	0	TRUE
2793		Clear River near Bear Canyon	Confirmatory sampling completed. No further action required.	Closed	High Priority for Action	Environment and Climate Change Canada	A reserve as defined in the Indian Act	Canada Lands	Remediation		Assessment and potential remediation of small hydrometric equipment within the hydrometric shelter and soil surrounding the building if found to be contaminated with mercury.		1.3	0	0	Metal, metalloid, and organometallic:Not Available	2	73	284	1303	3750	Alberta	Clear Hills	Grande Prairie--Mackenzie	CA	Canada	56.3089	-119.679	NAD83 (EPSG4269)	2006-2007	9	0	0	0	0	0	0	0	0	0	0	0	TRUE
9090		Footprint River above Footprint Lake	Confirmatory sampling completed. No further action required.	Closed	High Priority for Action	Environment and Climate Change Canada	A reserve as defined in the Indian Act	Canada Lands	Remediation		Assessment and potential remediation of small hydrometric equipment within the hydrometric shelter and soil surrounding the building if found to be contaminated with mercury.		1.3	0	0	Metal, metalloid, and organometallic:Not Available		7	30	2682	3007	Manitoba	Division No. 22, Unorganized	Churchill--Keewatinook Aski	CA	Canada	55.9331	-98.8858	NAD83 (EPSG4269)	2006-2007	9	0	0	0	0	0	0	0	0	0	0	0	TRUE
11294		Macivor Creek	Confirmatory sampling completed. No further action required.	Closed	High Priority for Action	Environment and Climate Change Canada	A reserve as defined in the Indian Act	Canada Lands	Remediation		Assessment and potential remediation of small hydrometric equipment within the hydrometric shelter and soil surrounding the building if found to be contaminated with mercury.		1.3	0	0	Metal, metalloid, and organometallic:Not Available			23	336	1016	British Columbia	Bulkley-Nechako E	Skeena--Bulkley Valley	CA	Canada	53.8016	-126.35	NAD83 (EPSG4269)	2006-2007	9	0	0	0	0	0	0	0	0	0	0	0	TRUE
11311		Vermilion River near Mannville	Confirmatory sampling completed. No further action required.	Closed	High Priority for Action	Environment and Climate Change Canada	A reserve as defined in the Indian Act	Canada Lands	Remediation		Assessment and potential remediation of small hydrometric equipment within the hydrometric shelter and soil surrounding the building if found to be contaminated with mercury.		1.3	0	0	Metal, metalloid, and organometallic:Not Available	3	76	313	7158	22596	Alberta	Minburn County No. 27	Lakeland	CA	Canada	53.223	-111.103	NAD83 (EPSG4269)	2006-2007	9	0	0	0	0	0	0	0	0	0	0	0	TRUE
11319		Athabasca River at Shott Island	Confirmatory sampling completed. No further action required.	Closed	High Priority for Action	Environment and Climate Change Canada	A reserve as defined in the Indian Act	Canada Lands	Remediation		Assessment and potential remediation of small hydrometric equipment within the hydrometric shelter and soil surrounding the building if found to be contaminated with mercury.		1.3	0	0	Metal, metalloid, and organometallic:Not Available			6	75	1236	Alberta	Wood Buffalo	Fort McMurray--Cold Lake	CA	Canada	57.425	-111.233	NAD83 (EPSG4269)	2006-2007	9	0	0	0	0	0	0	0	0	0	0	0	TRUE
11326		Ells River near the mouth	Confirmatory sampling completed. No further action required.	Closed	High Priority for Action	Environment and Climate Change Canada	A reserve as defined in the Indian Act	Canada Lands	Remediation		Assessment and potential remediation of small hydrometric equipment within the hydrometric shelter and soil surrounding the building if found to be contaminated with mercury.		1.3	0	0	Metal, metalloid, and organometallic:Not Available		3	16	1101	63070	Alberta	Wood Buffalo	Fort McMurray--Cold Lake	CA	Canada	57.1604	-111.425	NAD83 (EPSG4269)	2006-2007	9	0	0	0	0	0	0	0	0	0	0	0	TRUE
11334		Tar River near Fort MacKay	Confirmatory sampling completed. No further action required.	Closed	High Priority for Action	Environment and Climate Change Canada	A reserve as defined in the Indian Act	Canada Lands	Remediation		Assessment and potential remediation of small hydrometric equipment within the hydrometric shelter and soil surrounding the building if found to be contaminated with mercury.		1.3	0	0	Metal, metalloid, and organometallic:Not Available				347	1065	Alberta	Wood Buffalo	Fort McMurray--Cold Lake	CA	Canada	57.2905	-112.011	NAD83 (EPSG4269)	2006-2007	9	0	0	0	0	0	0	0	0	0	0	0	TRUE
11340		Kakwa River near Grande Prairie	Confirmatory sampling completed. No further action required.	Closed	High Priority for Action	Environment and Climate Change Canada	A reserve as defined in the Indian Act	Canada Lands	Remediation		Assessment and potential remediation of small hydrometric equipment within the hydrometric shelter and soil surrounding the building if found to be contaminated with mercury.		1.3	0	0	Metal, metalloid, and organometallic:Not Available		7	31	196	824	Alberta	Greenview No. 16	Yellowhead	CA	Canada	54.222	-118.354	NAD83 (EPSG4269)	2006-2007	9	0	0	0	0	0	0	0	0	0	0	0	TRUE
12870		New Osnaburgh	Long term monitoring completed. No further action required.	Closed	Not a Priority for Action	Health Canada	A reserve as defined in the Indian Act	Canada Lands	Continous Monitoring		A 500 L fuel spill occurred in November 2003 contaminating soil beneath and around the building. Remediation of the impacted soil from the building's exterior is complete. A total of 100 cubic metres of soil was removed. Impacted soil beneath the building was not able to be removed so in situ remediation was initiated. Remediation is complete.		100			PHCs (petroleum hydrocarbons):Soil	15	206	256	619	975	Ontario	Osnaburgh 63A	Kenora	CA	Canada	51.05	-90.25	NAD83 (EPSG4269)	2006-2007	7	0	7405	0	0	0	0	0	0	0	0	0	FALSE
C7022001		DEW-Line-FOX-2 Longstaff Bluff	Confirmatory sampling completed. Long term monitoring underway.	Active	High Priority for Action	National Defence	A reserve as defined in the Indian Act	Canada Lands	Continous Monitoring				10504	0	0	PHCs (petroleum hydrocarbons):Soil; Metal, metalloid, and organometallic:Soil; PCBs (Polychlorinated Biphenyl) and PCDD/Fs (polychlorinated dibenzo-p-dioxin/dibenzofuran):Soil						Nunavut	Qikiqtaaluk, Unorganized	Nunavut	CA	Canada	68.8964	-75.1561	NAD83 (EPSG4269)	2018-2019	8	0	175394	0	0	0	145246	0	0	0	0	0	FALSE
429		599 - Upper Similkameen - 07410 - CHUCHUWAYHA 2 - 7000050495	Initial testing completed. Detailed testing underway.	Active	Low Priority for Action	Indigenous Services Canada	A reserve as defined in the Indian Act	Canada Lands	Additional assessment				0	0	0	PHCs (petroleum hydrocarbons):Soil; BTEXs (benzene, toluene, ethylbenzene, and xylene):Soil; PAHs (polycyclic aromatic hydrocarbon):Soil; Metal, metalloid, and organometallic:Soil	7	97	307	1951	85335	British Columbia	Chuchuwayha 2	Central Okanagan--Similkameen--Nicola	CA	Canada	49.3607	-120.1	NAD83 (EPSG4269)	2019-2020	4	0	0	0	0	0	0	0	0	0	0	0	FALSE
474		554 - Tla'amin Nation - 07964 - TOQUANA 4 - 0902099605	Initial testing completed. Detailed testing underway.	Active		Indigenous Services Canada	A reserve as defined in the Indian Act	Canada Lands	Additional assessment				0	0	0			7	30	6297	233281	British Columbia	Powell River A	North Island--Powell River	CA	Canada	50.0861	-124.655	NAD83 (EPSG4269)	2019-2020	3	0	0	0	0	0	0	0	0	0	0	0	FALSE
497		601 - Westbank First Nation - 07420 - TSINSTIKEPTUM 9 - 0902115305	Detailed testing completed. Remediation / risk management planned.	Active	High Priority for Action	Indigenous Services Canada	A reserve as defined in the Indian Act	Canada Lands	Continous Monitoring, Other				500	0	0	PHCs (petroleum hydrocarbons):Soil; PAHs (polycyclic aromatic hydrocarbon):Soil; Metal, metalloid, and organometallic:Soil	3721	38919	105700	220608	315946	British Columbia	Tsinstikeptum 9	Central Okanagan--Similkameen--Nicola	CA	Canada	49.8398	-119.607	NAD83 (EPSG4269)	2019-2020	5	0	0	0	0	0	0	0	0	0	0	0	FALSE
548		530 - Witset First Nation - 06749 - CORYATSAQUA (MORICETOWN) 2 - 0902240605	Initial testing completed. Detailed testing underway.	Active		Indigenous Services Canada	A reserve as defined in the Indian Act	Canada Lands	Additional assessment				6000	0	0	PHCs (petroleum hydrocarbons):Surface soil; Metal, metalloid, and organometallic:Surface soil	194	684	843	2476	16785	British Columbia	Babine 17	Skeena--Bulkley Valley	CA	Canada	55.0333	-127.336	NAD83 (EPSG4269)	2019-2020	3	500	0	0	0	0	0	0	0	0	0	0	FALSE
549		705 - Lytton - 07337 - KLICKKUMCHEEN 18 - 0902242305	Initial testing completed. Detailed testing underway.	Active		Indigenous Services Canada	A reserve as defined in the Indian Act	Canada Lands	Additional assessment				6000	0	0	PHCs (petroleum hydrocarbons):Soil; PAHs (polycyclic aromatic hydrocarbon):Soil	172	745	893	1327	3782	British Columbia	Klickkumcheen 18	Mission--Matsqui--Fraser Canyon	CA	Canada	50.2363	-121.578	NAD83 (EPSG4269)	2019-2020	3	0	0	0	0	0	0	0	0	0	0	0	FALSE
557		530 - Witset First Nation - 06749 - CORYATSAQUA (MORICETOWN) 2 - 0902244805	Initial testing completed. Detailed testing underway.	Active		Indigenous Services Canada	A reserve as defined in the Indian Act	Canada Lands	Additional assessment				6000	0	0	PHCs (petroleum hydrocarbons):Soil; PAHs (polycyclic aromatic hydrocarbon):Soil	194	684	843	2476	16785	British Columbia	Babine 17	Skeena--Bulkley Valley	CA	Canada	55.0333	-127.336	NAD83 (EPSG4269)	2019-2020	3	500	0	0	0	0	0	0	0	0	0	0	FALSE
649		464 - Cold Lake First Nations - 06712 - COLD LAKE 149 - 0700531802	Initial testing completed. Detailed testing underway.	Active		Indigenous Services Canada	A reserve as defined in the Indian Act	Canada Lands	Additional assessment				6000	0	0		15	355	5830	21656	42596	Alberta	Cold Lake 149	Fort McMurray--Cold Lake	CA	Canada	54.3303	-110.233	NAD83 (EPSG4269)	2019-2020	3	0	0	0	0	0	0	0	0	0	0	0	FALSE
3791		211 - Sandy Lake - 06323 - SANDY LAKE 88 / 0402400005	Initial testing completed. Detailed testing underway.	Active		Indigenous Services Canada	A reserve as defined in the Indian Act	Canada Lands	Additional assessment				0	0	0		47	1429	2141	2141	2603	Ontario	Sandy Lake 88	Kenora	CA	Canada	53.0521	-93.3417	NAD83 (EPSG4269)	2019-2020	2	17500	0	0	0	16400	0	0	0	0	0	0	FALSE
4424		293 - Swan Lake - 06412 - SWAN LAKE 7 - 0502463205	Initial testing completed. Detailed testing underway.	Active	Low Priority for Action	Indigenous Services Canada	A reserve as defined in the Indian Act	Canada Lands	Other				1	0	0	PHCs (petroleum hydrocarbons):Surface soil; PAHs (polycyclic aromatic hydrocarbon):Surface soil	24	391	916	5408	17735	Manitoba	Swan Lake 7	Portage--Lisgar	CA	Canada	49.3964	-98.8408	NAD83 (EPSG4269)	2019-2020	4	0	0	0	0	0	0	0	0	0	0	0	FALSE
5058		430 - Siksika Nation - 06636 - SIKSIKA 146 - 0702526605	Confirmatory sampling completed. Long term monitoring underway.	Active	Low Priority for Action	Indigenous Services Canada	A reserve as defined in the Indian Act	Canada Lands	Assessment				40	0	0	PHCs (petroleum hydrocarbons):Soil	139	1393	2393	6190	37974	Alberta	Siksika 146	Bow River	CA	Canada	50.8632	-113.057	NAD83 (EPSG4269)	2019-2020	9	0	0	0	0	0	0	0	0	0	0	0	TRUE
5436		302 - Manto Sipi Cree Nation - 06449 - GOD'S RIVER 86A - 0502564405	Detailed testing completed. Remediation / risk management planned.	Active	High Priority for Action	Indigenous Services Canada	A reserve as defined in the Indian Act	Canada Lands	Additional assessment, Other				4500	0	0	PHCs (petroleum hydrocarbons):Surface soil	304	643	643	643	1518	Manitoba	God's River 86A	Churchill--Keewatinook Aski	CA	Canada	54.8377	-94.0749	NAD83 (EPSG4269)	2019-2020	5	0	0	0	0	0	0	0	0	0	0	0	FALSE
5488		301 - Bunibonibee Cree Nation - 06446 - OXFORD HOUSE 24 - 0502569605	Initial testing completed. Detailed testing underway.	Active		Indigenous Services Canada	A reserve as defined in the Indian Act	Canada Lands	Care and Maintenance, Assessment				0	0	0		147	783	1718	1949	1949	Manitoba	Oxford House 24	Churchill--Keewatinook Aski	CA	Canada	54.9254	-95.2853	NAD83 (EPSG4269)	2019-2020	3	0	0	0	0	0	0	0	0	0	0	0	FALSE
5815		299 - Wasagamack First Nation - 09148 - WASAGAMACK - 0502602305	Detailed testing completed. Remedial action plan under development.	Active	Medium Priority for Action	Indigenous Services Canada	A reserve as defined in the Indian Act	Canada Lands	Additional assessment				1950	0	0	PHCs (petroleum hydrocarbons):Surface soil; BTEXs (benzene, toluene, ethylbenzene, and xylene):Groundwater, Surface soil	48	679	1528	5966	7492	Manitoba	Wasagamack	Churchill--Keewatinook Aski	CA	Canada	53.8947	-94.9358	NAD83 (EPSG4269)	2019-2020	6	0	0	0	0	0	0	0	0	0	0	0	FALSE
6190		714 - Xeni Gwet'in First Nations Government - 08267 - TANAKUT 4 - 7000058095	Initial testing completed. Detailed testing underway.	Active		Indigenous Services Canada	A reserve as defined in the Indian Act	Canada Lands					0	0	0		12	15	125	180	180	British Columbia	Tanakut 4	Cariboo--Prince George	CA	Canada	51.4855	-123.845	NAD83 (EPSG4269)	2019-2020	3	3800	0	0	0	0	0	0	0	0	0	0	FALSE
6193		714 - Xeni Gwet'in First Nations Government - 08262 - CHILCO LAKE 1 - 7000054595	Initial testing completed. Detailed testing underway.	Active	Not a Priority for Action	Indigenous Services Canada	A reserve as defined in the Indian Act	Canada Lands	Other				0	0	0	Other inorganics:Groundwater	8	51	55	180	180	British Columbia	Chilco Lake 1	Cariboo--Prince George	CA	Canada	51.4123	-124.115	NAD83 (EPSG4269)	2019-2020	4	0	0	0	0	0	0	0	0	0	0	0	FALSE
6221		633 - Quatsino - 07077 - GRASS POINT 13 - 7000012794	Remediation / risk management completed. Confirmatory sampling underway.	Active	Medium Priority for Action	Indigenous Services Canada	A reserve as defined in the Indian Act	Canada Lands	Additional assessment				80	0	50	PHCs (petroleum hydrocarbons):Sediment, Soil; PAHs (polycyclic aromatic hydrocarbon):Sediment, Soil; Metal, metalloid, and organometallic:Sediment, Soil; PCBs (Polychlorinated Biphenyl) and PCDD/Fs (polychlorinated dibenzo-p-dioxin/dibenzofuran):Sediment, Soil				4	7280	British Columbia	Mount Waddington B	North Island--Powell River	CA	Canada	50.512	-128.031	NAD83 (EPSG4269)	2019-2020	8	0	0	0	0	0	0	0	0	0	0	0	FALSE
6267		649 - Nanoose First Nation - 06821 - NANOOSE - 7000094297	Initial testing completed. Detailed testing underway.	Active		Indigenous Services Canada	A reserve as defined in the Indian Act	Canada Lands	Additional assessment				0	0	0	PHCs (petroleum hydrocarbons):Soil; PAHs (polycyclic aromatic hydrocarbon):Soil	953	10169	53533	218430	482398	British Columbia	Nanoose	Nanaimo--Ladysmith	CA	Canada	49.2541	-124.129	NAD83 (EPSG4269)	2019-2020	3	0	0	0	0	0	0	0	0	0	0	0	FALSE
6318		220 - Nipissing First Nation - 06152 - NIPISSING 10 - 3000034495	Remedial action plan completed. Remediation / risk management underway.	Active	High Priority for Action	Indigenous Services Canada	A reserve as defined in the Indian Act	Canada Lands	Containment, Remediation, Additional assessment				0	0	18500	Isotopes:Surface soil	11	322	65433	134842	167308	Ontario	Nipissing 10	Nipissing--Timiskaming	CA	Canada	46.3346	-79.5632	NAD83 (EPSG4269)	2019-2020	7	0	200000	0	0	0	170000	0	0	0	0	0	FALSE
6338		389 - Day Star - 06575 - DAY STAR 87 - 0601868104	Initial testing completed. Detailed testing underway.	Active		Indigenous Services Canada	A reserve as defined in the Indian Act	Canada Lands	Remediation, Additional assessment, Other				6000	0	0	Halogenated Hydrocarbon:Surface soil	8	118	638	3077	9171	Saskatchewan	Day Star 87	Regina--Qu'Appelle	CA	Canada	51.5179	-104.257	NAD83 (EPSG4269)	2019-2020	3	0	0	0	0	0	0	0	0	0	0	0	FALSE
6340		692 - Oregon Jack Creek - 07195 - UPPER NEPA 6 - 7000065295	Initial testing completed. Detailed testing underway.	Active		Indigenous Services Canada	A reserve as defined in the Indian Act	Canada Lands	Additional assessment				6000	0	0		8	76	1767	3782	11423	British Columbia	Thompson-Nicola I (Blue Sky Country)	Mission--Matsqui--Fraser Canyon	CA	Canada	50.6545	-121.266	NAD83 (EPSG4269)	2019-2020	3	0	0	0	0	0	0	0	0	0	0	0	FALSE
6377		542 - Saulteau First Nations - 06949 - EAST MOBERLY LAKE 169 - 7000056995	Initial testing completed. Detailed testing underway.	Active	Medium Priority for Action	Indigenous Services Canada	A reserve as defined in the Indian Act	Canada Lands	Additional assessment				0	0	0	PHCs (petroleum hydrocarbons):Soil; PAHs (polycyclic aromatic hydrocarbon):Soil	35	352	500	4615	6457	British Columbia	East Moberly Lake 169	Prince George--Peace River--Northern Rockies	CA	Canada	55.8634	-121.629	NAD83 (EPSG4269)	2019-2020	4	0	0	0	0	0	0	0	0	0	0	0	FALSE
6390		437 - Alexis Nakota Sioux Nation - 06649 - ALEXIS 133 - 6000021096	Initial testing completed. Detailed testing underway.	Active	Medium Priority for Action	Indigenous Services Canada	A reserve as defined in the Indian Act	Canada Lands	Remediation, Additional assessment				6000	0	0	BTEXs (benzene, toluene, ethylbenzene, and xylene):Soil; Metal, metalloid, and organometallic:Groundwater, Soil	56	1246	3201	16482	115170	Alberta	Alexis 133	Yellowhead	CA	Canada	53.7423	-114.479	NAD83 (EPSG4269)	2019-2020	4	0	0	0	0	0	0	0	0	0	0	0	FALSE
6406		682 - Tahltan - 07658 - DEASE LAKE 9 - 7000101998	Remedial action plan completed. Remediation / risk management underway.	Active	Medium Priority for Action	Indigenous Services Canada	A reserve as defined in the Indian Act	Canada Lands	Remediation				400	0	0	PHCs (petroleum hydrocarbons):Surface soil; PAHs (polycyclic aromatic hydrocarbon):Surface soil	41	54	54	54	54	British Columbia	Kitimat-Stikine F	Skeena--Bulkley Valley	CA	Canada	58.4773	-130.019	NAD83 (EPSG4269)	2019-2020	7	0	0	0	0	0	0	0	0	0	0	0	FALSE
6452		169 - Oneida Nation of the Thames - 06191 - ONEIDA 41 - 3000039396	Detailed testing completed. Remediation / risk management planned.	Active	Low Priority for Action	Indigenous Services Canada	A reserve as defined in the Indian Act	Canada Lands	Remediation				3	0	0	PHCs (petroleum hydrocarbons):Soil	1	497	4858	387190	598129	Ontario	Oneida 41	Lambton--Kent--Middlesex	CA	Canada	42.8289	-81.4089	NAD83 (EPSG4269)	2019-2020	5	0	0	0	0	0	0	0	0	0	0	0	FALSE
6476		533 - Glen Vowell - 06760 - SIK-E-DAKH 2 - 7000108698	Remediation / risk management completed. Confirmatory sampling underway.	Active	Not a Priority for Action	Indigenous Services Canada	A reserve as defined in the Indian Act	Canada Lands	Additional assessment				1	0	0	PHCs (petroleum hydrocarbons):Soil; PAHs (polycyclic aromatic hydrocarbon):Soil	113	1123	2818	3611	6644	British Columbia	Sik-e-dakh 2	Skeena--Bulkley Valley	CA	Canada	55.3096	-127.675	NAD83 (EPSG4269)	2019-2020	8	0	500	0	0	0	0	0	0	0	0	0	TRUE
6509		575 - Tzeachten - 08058 - TZEACHTEN 13 - 7000078796	Initial testing completed. Detailed testing underway.	Active		Indigenous Services Canada	A reserve as defined in the Indian Act	Canada Lands	Other				6000	0	0	PHCs (petroleum hydrocarbons):Soil; PAHs (polycyclic aromatic hydrocarbon):Soil	3564	43009	86392	147590	405838	British Columbia	Tzeachten 13	Chilliwack--Hope	CA	Canada	49.1131	-121.943	NAD83 (EPSG4269)	2019-2020	3	0	0	0	0	0	0	0	0	0	0	0	FALSE
6586		535 - Gitsegukla - 06772 - GITSEGUKLA 1 - 7000100698	Initial testing completed. Detailed testing underway.	Active		Indigenous Services Canada	A reserve as defined in the Indian Act	Canada Lands	Additional assessment				6000	0	0	PHCs (petroleum hydrocarbons):Soil; PAHs (polycyclic aromatic hydrocarbon):Soil	94	474	519	3706	7873	British Columbia	Gitsegukla 1	Skeena--Bulkley Valley	CA	Canada	55.0879	-127.829	NAD83 (EPSG4269)	2019-2020	3	0	0	0	0	0	0	0	0	0	0	0	FALSE
6595		686 - Bonaparte - 07165 - BONAPARTE 3 - 7000082196	Initial testing completed. Detailed testing underway.	Active	Medium Priority for Action	Indigenous Services Canada	A reserve as defined in the Indian Act	Canada Lands	Additional assessment				0	0	0	PHCs (petroleum hydrocarbons):Groundwater, Surface soil, Soil; BTEXs (benzene, toluene, ethylbenzene, and xylene):Groundwater, Surface soil, Soil; PAHs (polycyclic aromatic hydrocarbon):Groundwater, Surface soil, Soil; Metal, metalloid, and organometallic:Groundwater, Surface soil, Soil; Other Physical/Chemical (pH, temperature, dissolved solids, turbidity, etc.):Groundwater, Surface soil, Soil	53	499	1205	3639	9660	British Columbia	Bonaparte 3	Mission--Matsqui--Fraser Canyon	CA	Canada	50.8421	-121.367	NAD83 (EPSG4269)	2019-2020	4	0	0	0	0	0	0	0	0	0	0	0	FALSE
6597		557 - Lil'wat Nation - 08001 - MOUNT CURRIE 6 - 7000046294	Confirmatory sampling completed. Long term monitoring underway.	Active	Low Priority for Action	Indigenous Services Canada	A reserve as defined in the Indian Act	Canada Lands	Additional assessment				1000	0	0	Metal, metalloid, and organometallic:Groundwater, Soil	131	1570	3681	5080	19047	British Columbia	Squamish-Lillooet C	West Vancouver--Sunshine Coast--Sea to Sky Country	CA	Canada	50.3361	-122.682	NAD83 (EPSG4269)	2019-2020	9	0	0	0	0	0	0	0	0	0	0	0	FALSE
6671		204 - North Caribou Lake - 06315 - WEAGAMOW LAKE 87 - 0402702806	Remedial action plan completed. Remediation / risk management underway.	Active	High Priority for Action	Indigenous Services Canada	A reserve as defined in the Indian Act	Canada Lands	Remediation				1305	0	0	PHCs (petroleum hydrocarbons):Groundwater, Soil	10	278	813	905	905	Ontario	Weagamow Lake 87	Kenora	CA	Canada	52.9455	-91.3447	NAD83 (EPSG4269)	2019-2020	7	0	67373	0	0	0	57267	0	0	0	0	0	FALSE
6819		565 - Matsqui First Nation - 08038 - MATSQUI 4 - 7000075696	Detailed testing completed. Remedial action plan under development.	Active	Medium Priority for Action	Indigenous Services Canada	A reserve as defined in the Indian Act	Canada Lands	Additional assessment				5	0	0	PHCs (petroleum hydrocarbons):Groundwater, Surface soil; PAHs (polycyclic aromatic hydrocarbon):Groundwater, Surface soil	562	5074	34874	501391	1942413	British Columbia	Matsqui 4	Langley--Aldergrove	CA	Canada	49.0049	-122.476	NAD83 (EPSG4269)	2019-2020	6	0	0	0	0	0	0	0	0	0	0	0	FALSE
6895		670 - Skidegate - 07690 - SKIDEGATE 1 - 0903263007	Detailed testing completed. Remediation / risk management planned.	Active	Medium Priority for Action	Indigenous Services Canada	A reserve as defined in the Indian Act	Canada Lands	Additional assessment				350	0	0	PHCs (petroleum hydrocarbons):Surface soil; PAHs (polycyclic aromatic hydrocarbon):Surface soil	221	1535	3064	3647	4604	British Columbia	Skidegate 1	Skeena--Bulkley Valley	CA	Canada	53.2626	-131.995	NAD83 (EPSG4269)	2019-2020	5	0	0	0	0	0	0	0	0	0	0	0	FALSE
6943		567 - Samahquam - 08041 - Q'ALATKU7EM - 0903408808	Confirmatory sampling completed. Long term monitoring underway.	Active	Medium Priority for Action	Indigenous Services Canada	A reserve as defined in the Indian Act	Canada Lands	Remediation				960	0	0	PHCs (petroleum hydrocarbons):Soil; Metal, metalloid, and organometallic:Soil	80	103	176	787	19303	British Columbia	Q'alatkú7em	Mission--Matsqui--Fraser Canyon	CA	Canada	50.0535	-122.541	NAD83 (EPSG4269)	2019-2020	9	0	0	0	0	0	0	0	0	0	0	0	FALSE
6985		207 - Bearskin Lake - 06319 - BEARSKIN LAKE - 0403509708	Remedial action plan completed. Remediation / risk management underway.	Active	High Priority for Action	Indigenous Services Canada	A reserve as defined in the Indian Act	Canada Lands	Remediation				10541	0	0	PHCs (petroleum hydrocarbons):Groundwater, Soil; BTEXs (benzene, toluene, ethylbenzene, and xylene):Groundwater, Soil; PAHs (polycyclic aromatic hydrocarbon):Soil	7	122	334	439	449	Ontario	Bearskin Lake	Kenora	CA	Canada	53.9317	-91.009	NAD83 (EPSG4269)	2019-2020	7	0	3142781	0	0	0	2671364	0	0	0	0	0	FALSE
7181		620 - Cheslatta Carrier Nation - 08355 - CHESLATTA 1 - 7000024194	Initial testing completed. Detailed testing underway.	Active		Indigenous Services Canada	A reserve as defined in the Indian Act	Canada Lands	Additional assessment				0	0	0		15	59	83	3476	8570	British Columbia	Pavilion 1	Mission--Matsqui--Fraser Canyon	CA	Canada	50.8859	-121.835	NAD83 (EPSG4269)	2019-2020	3	0	0	0	0	0	0	0	0	0	0	0	FALSE
7203		400 - English River First Nation - 06594 - LA PLONGE 192 - 0603796008	Initial testing completed. Detailed testing underway.	Active	Medium Priority for Action	Indigenous Services Canada	A reserve as defined in the Indian Act	Canada Lands	Periodic Monitoring, Additional assessment				15	0	0	PAHs (polycyclic aromatic hydrocarbon):Groundwater; Metal, metalloid, and organometallic:Groundwater, Soil; Other Physical/Chemical (pH, temperature, dissolved solids, turbidity, etc.):Groundwater	4	329	667	812	3369	Saskatchewan	La Plonge 192	Desnethé--Missinippi--Churchill River	CA	Canada	55.1806	-107.583	NAD83 (EPSG4269)	2019-2020	4	0	0	0	0	0	0	0	0	0	0	0	FALSE
7314		361 - Cowessess - 06543 - COWESSESS 73 - 0603933608	Detailed testing completed. Remediation / risk management planned.	Active	Medium Priority for Action	Indigenous Services Canada	A reserve as defined in the Indian Act	Canada Lands	Remediation				100	0	0	PHCs (petroleum hydrocarbons):Soil	15	5271	70575	228732	242741	Saskatchewan	Edenwold No. 158	Regina--Qu'Appelle	CA	Canada	50.3993	-104.466	NAD83 (EPSG4269)	2019-2020	5	0	0	0	0	0	0	0	0	0	0	0	FALSE
7317		361 - Cowessess - 06543 - COWESSESS 73 - 0603934008	Initial testing completed. Detailed testing underway.	Active	Medium Priority for Action	Indigenous Services Canada	A reserve as defined in the Indian Act	Canada Lands	Remediation				25	0	0	Metal, metalloid, and organometallic:Soil	3	80	1438	200861	269683	Saskatchewan	Sherwood No. 159	Moose Jaw--Lake Centre--Lanigan	CA	Canada	50.3693	-104.869	NAD83 (EPSG4269)	2019-2020	4	0	0	0	0	0	0	0	0	0	0	0	FALSE
7607		340 - Little Pine - 06475 - LITTLE PINE 116 - 0604239909	Initial testing completed. Detailed testing underway.	Active	Insufficient Information	Indigenous Services Canada	A reserve as defined in the Indian Act	Canada Lands					0	0	0	Metal, metalloid, and organometallic:Soil	33	543	1187	3071	15332	Saskatchewan	Little Pine 116	Battlefords--Lloydminster	CA	Canada	52.9046	-109.023	NAD83 (EPSG4269)	2019-2020	1	0	0	0	0	0	0	0	0	0	0	0	FALSE
7610		313 - Nisichawayasihk Cree Nation - 06450 - NELSON HOUSE 170 - 0504253709	Initial testing completed. Detailed testing underway.	Active	Not a Priority for Action	Indigenous Services Canada	A reserve as defined in the Indian Act	Canada Lands	Additional assessment				276	0	0	PHCs (petroleum hydrocarbons):Soil		1594	2573	2695	3019	Manitoba	Division No. 22, Unorganized	Churchill--Keewatinook Aski	CA	Canada	55.76	-98.8375	NAD83 (EPSG4269)	2019-2020	4	0	0	0	0	0	0	0	0	0	0	0	FALSE
7614		659 - Ahousaht - 06852 - MARKTOSIS 15 / 0904269709	Initial testing completed. Detailed testing underway.	Active		Indigenous Services Canada	A reserve as defined in the Indian Act	Canada Lands	Additional assessment				0	0	0	PHCs (petroleum hydrocarbons):Surface soil; PAHs (polycyclic aromatic hydrocarbon):Surface soil	404	639	687	4359	5762	British Columbia	Marktosis 15	Courtenay--Alberni	CA	Canada	49.275	-126.058	NAD83 (EPSG4269)	2019-2020	3	500	0	0	0	0	0	0	0	0	0	0	TRUE
7640		549 - Tsleil-Waututh Nation - 07903 - BURRARD INLET 3 - 0904308309	Confirmatory sampling completed. Long term monitoring underway.	Active	Medium Priority for Action	Indigenous Services Canada	A reserve as defined in the Indian Act	Canada Lands	Remediation				1500	0	0	PHCs (petroleum hydrocarbons):Groundwater; BTEXs (benzene, toluene, ethylbenzene, and xylene):Groundwater; PAHs (polycyclic aromatic hydrocarbon):Groundwater; Metal, metalloid, and organometallic:Soil	3638	114894	606345	2129266	2758915	British Columbia	Burrard Inlet 3	Burnaby North--Seymour	CA	Canada	49.3087	-122.989	NAD83 (EPSG4269)	2019-2020	9	0	0	0	0	0	0	0	0	0	0	0	FALSE
7687		728 - Yekooche First Nation - 07556 - YE KOO CHE 3 - 0904445609	Initial testing completed. Detailed testing underway.	Active		Indigenous Services Canada	A reserve as defined in the Indian Act	Canada Lands	Other				250	0	0	PHCs (petroleum hydrocarbons):Surface soil; BTEXs (benzene, toluene, ethylbenzene, and xylene):Surface soil; PAHs (polycyclic aromatic hydrocarbon):Surface soil; Metal, metalloid, and organometallic:Surface soil	51	87	87	555	2823	British Columbia	Bulkley-Nechako C	Skeena--Bulkley Valley	CA	Canada	54.6	-125.082	NAD83 (EPSG4269)	2019-2020	3	0	0	0	0	0	0	0	0	0	0	0	FALSE
7723		642 - Cowichan - 06799 - COWICHAN 1 - 0904511709	Detailed testing completed. Remedial action plan under development.	Active	High Priority for Action	Indigenous Services Canada	A reserve as defined in the Indian Act	Canada Lands	Remediation, Additional assessment				15000	0.9	30000	PHCs (petroleum hydrocarbons):Soil; BTEXs (benzene, toluene, ethylbenzene, and xylene):Surface soil, Soil; PAHs (polycyclic aromatic hydrocarbon):Groundwater; Metal, metalloid, and organometallic:Groundwater, Surface soil, Soil	1723	23951	37625	120867	649657	British Columbia	Cowichan	Cowichan--Malahat--Langford	CA	Canada	48.7758	-123.722	NAD83 (EPSG4269)	2019-2020	6	0	0	0	0	0	0	0	0	0	0	0	FALSE
7735		346 - Red Pheasant - 06485 - RED PHEASANT 108 - 0604549909	Initial testing completed. Detailed testing underway.	Active		Indigenous Services Canada	A reserve as defined in the Indian Act	Canada Lands					10	0	0		16	365	864	2039	28744	Saskatchewan	Red Pheasant 108	Battlefords--Lloydminster	CA	Canada	52.4614	-108.154	NAD83 (EPSG4269)	2019-2020	3	0	0	0	0	0	0	0	0	0	0	0	FALSE
7736		346 - Red Pheasant - 06485 - RED PHEASANT 108 - 0604550009	Initial testing completed. Detailed testing underway.	Active		Indigenous Services Canada	A reserve as defined in the Indian Act	Canada Lands					10	0	0		16	379	1066	2170	27131	Saskatchewan	Red Pheasant 108	Battlefords--Lloydminster	CA	Canada	52.4962	-108.178	NAD83 (EPSG4269)	2019-2020	3	0	0	0	0	0	0	0	0	0	0	0	FALSE
7770		361 - Cowessess - 06543 - COWESSESS 73 - 0604636009	Initial testing completed. Detailed testing underway.	Active	Low Priority for Action	Indigenous Services Canada	A reserve as defined in the Indian Act	Canada Lands					10	0	0	Metal, metalloid, and organometallic:Soil	14	360	1089	4772	19589	Saskatchewan	Cowessess 73	Souris--Moose Mountain	CA	Canada	50.5177	-102.662	NAD83 (EPSG4269)	2019-2020	4	0	0	0	0	0	0	0	0	0	0	0	FALSE
7779		700 - Boothroyd - 07268 - BOOTHROYD 5C - 0904639909	Detailed testing completed. Remedial action plan under development.	Active	Medium Priority for Action	Indigenous Services Canada	A reserve as defined in the Indian Act	Canada Lands	Remediation, Additional assessment				100	0	0	Metal, metalloid, and organometallic:Soil	65	84	152	705	4664	British Columbia	Fraser Valley A	Mission--Matsqui--Fraser Canyon	CA	Canada	49.9602	-121.48	NAD83 (EPSG4269)	2019-2020	6	0	3100	0	0	0	0	0	0	0	0	0	FALSE
7780		641 - Stz'uminus First Nation - 06797 - OYSTER BAY 12 - 0904641609	Initial testing completed. Detailed testing underway.	Active		Indigenous Services Canada	A reserve as defined in the Indian Act	Canada Lands	Additional assessment				0	0	0	PHCs (petroleum hydrocarbons):Surface soil; Metal, metalloid, and organometallic:Groundwater, Surface soil, Soil	168	9894	21440	143612	521940	British Columbia	Oyster Bay 12	Nanaimo--Ladysmith	CA	Canada	49.0179	-123.852	NAD83 (EPSG4269)	2019-2020	3	0	0	0	0	0	0	0	0	0	0	0	FALSE
7796		471 - Stoney - 06642 - STONEY 142-143-144 - 0704665709	Initial testing completed. Detailed testing underway.	Active	Not a Priority for Action	Indigenous Services Canada	A reserve as defined in the Indian Act	Canada Lands	Containment, Remediation, Additional assessment				0	0	0	PAHs (polycyclic aromatic hydrocarbon):Surface water	22	419	1742	34262	593272	Alberta	Stoney 142, 143, 144	Banff--Airdrie	CA	Canada	51.1589	-114.775	NAD83 (EPSG4269)	2019-2020	4	0	0	0	0	0	0	0	0	0	0	0	FALSE
7862		207 - Bearskin Lake - 06319 - BEARSKIN LAKE - 0404783610	Remedial action plan completed. Remediation / risk management underway.	Active	High Priority for Action	Indigenous Services Canada	A reserve as defined in the Indian Act	Canada Lands	Remediation, Additional assessment				1124	0	0	PHCs (petroleum hydrocarbons):Groundwater, Soil; BTEXs (benzene, toluene, ethylbenzene, and xylene):Groundwater, Soil	7	153	416	439	523	Ontario	Bearskin Lake	Kenora	CA	Canada	53.9233	-90.9691	NAD83 (EPSG4269)	2019-2020	7	0	6987	0	0	0	5939	0	0	0	0	0	FALSE
7866		293 - Swan Lake - 06412 - SWAN LAKE 7 - MB04789710	Detailed testing completed. Remedial action plan under development.	Active	High Priority for Action	Indigenous Services Canada	A reserve as defined in the Indian Act	Canada Lands	Additional assessment, Other				7000	0	0	BTEXs (benzene, toluene, ethylbenzene, and xylene):Soil; PAHs (polycyclic aromatic hydrocarbon):Soil; Metal, metalloid, and organometallic:Soil	33	412	822	5057	16403	Manitoba	Swan Lake 7	Portage--Lisgar	CA	Canada	49.3866	-98.908	NAD83 (EPSG4269)	2019-2020	6	0	12929.9	0	0	0	10990.4	0	0	0	0	0	FALSE
7872		243 - Kashechewan - 06258 - FORT ALBANY 67 - ON04790510	Initial testing completed. Detailed testing underway.	Active	Medium Priority for Action	Indigenous Services Canada	A reserve as defined in the Indian Act	Canada Lands					0	0	0	PHCs (petroleum hydrocarbons):Surface soil	10	192	1290	2148	2148	Ontario	Fort Albany (Part) 67	Timmins--James Bay	CA	Canada	52.295	-81.64	NAD83 (EPSG4269)	2019-2020	4	0	0	0	0	0	0	0	0	0	0	0	FALSE
7884		234 - Wawakapewin - 06079 - WAWAKAPEWIN - ON04791210	Detailed testing completed. Remediation / risk management planned.	Active	Medium Priority for Action	Indigenous Services Canada	A reserve as defined in the Indian Act	Canada Lands	Additional assessment				499	0	0	PHCs (petroleum hydrocarbons):Soil; PAHs (polycyclic aromatic hydrocarbon):Soil; Metal, metalloid, and organometallic:Soil		10	20	20	1175	Ontario	Wawakapewin (Long Dog Lake)	Kenora	CA	Canada	53.4507	-89.1413	NAD83 (EPSG4269)	2019-2020	5	0	0	0	0	0	0	0	0	0	0	0	FALSE
7928		304 - York Factory First Nation - 06440 - YORK LANDING - MB04796710	Initial testing completed. Detailed testing underway.	Active		Indigenous Services Canada	A reserve as defined in the Indian Act	Canada Lands	Additional assessment, Other				0	0	0		47	367	443	3657	3764	Manitoba	York Landing	Churchill--Keewatinook Aski	CA	Canada	56.0932	-96.1301	NAD83 (EPSG4269)	2019-2020	3	0	0	0	0	0	0	0	0	0	0	0	FALSE
7937		308 - Barren Lands - 06458 - BROCHET 197 - MB04797710	Detailed testing completed. Remedial action plan under development.	Active	Insufficient Information	Indigenous Services Canada	A reserve as defined in the Indian Act	Canada Lands	Additional assessment				0	0.65	0	Metal, metalloid, and organometallic:Soil	28	313	384	384	384	Manitoba	Brochet 197	Churchill--Keewatinook Aski	CA	Canada	57.9167	-101.635	NAD83 (EPSG4269)	2019-2020	6	0	0	0	0	0	0	0	0	0	0	0	FALSE
7964		373 - One Arrow First Nation - 06557 - ONE ARROW 95 - SK04802911	Initial testing completed. Detailed testing underway.	Active	Low Priority for Action	Indigenous Services Canada	A reserve as defined in the Indian Act	Canada Lands					0	0	0	Metal, metalloid, and organometallic:Groundwater	38	594	972	6956	21507	Saskatchewan	One Arrow 95	Prince Albert	CA	Canada	52.7309	-106.013	NAD83 (EPSG4269)	2019-2020	2	0	0	0	0	0	0	0	0	0	0	0	FALSE
7981		288 - Dakota Plains - 06406 - DAKOTA PLAINS 6A - MB04802111	Initial testing completed. Detailed testing underway.	Active	Medium Priority for Action	Indigenous Services Canada	A reserve as defined in the Indian Act	Canada Lands	Additional assessment				0	0.98	0	Metal, metalloid, and organometallic:Groundwater	35	814	1892	18203	41333	Manitoba	Dakota Plains 6A	Portage--Lisgar	CA	Canada	49.807	-98.5012	NAD83 (EPSG4269)	2019-2020	4	0	0	0	0	0	0	0	0	0	0	0	FALSE
7985		296 - God's Lake First Nation - 06444 - GOD'S LAKE 23 - MB04800111	Detailed testing completed. Remediation / risk management planned.	Active	Not a Priority for Action	Indigenous Services Canada	A reserve as defined in the Indian Act	Canada Lands					0	2.01	0	Metal, metalloid, and organometallic:Groundwater	66	779	845	985	1628	Manitoba	Division No. 22, Unorganized	Churchill--Keewatinook Aski	CA	Canada	54.5306	-94.4454	NAD83 (EPSG4269)	2019-2020	5	0	0	0	0	0	0	0	0	0	0	0	FALSE
8006		273 - Roseau River Anishinabe First Nation Government - 06382 - ROSEAU RIVER 2 - MB04800511	Initial testing completed. Detailed testing underway.	Active	Medium Priority for Action	Indigenous Services Canada	A reserve as defined in the Indian Act	Canada Lands					0	0.21	0	Metal, metalloid, and organometallic:Groundwater	79	667	1149	11743	38608	Manitoba	Roseau River 2	Provencher	CA	Canada	49.1538	-97.2483	NAD83 (EPSG4269)	2019-2020	4	0	0	0	0	0	0	0	0	0	0	0	FALSE
8027		297 - Garden Hill First Nations - 06448 - GARDEN HILL FIRST NATION - MB04807711	Initial testing completed. Detailed testing underway.	Active	Not a Priority for Action	Indigenous Services Canada	A reserve as defined in the Indian Act	Canada Lands	Additional assessment				0	0.82	0	Metal, metalloid, and organometallic:Groundwater	35	428	2057	5579	7492	Manitoba	Garden Hill First Nation	Churchill--Keewatinook Aski	CA	Canada	53.9071	-94.6736	NAD83 (EPSG4269)	2019-2020	4	8062.27	0	0	0	6449.82	0	0	0	0	0	0	FALSE
8036		292 - Tootinaowaziibeeng Treaty Reserve - 06411 - VALLEY RIVER 63A - MB04808711	Initial testing completed. Detailed testing underway.	Active	Medium Priority for Action	Indigenous Services Canada	A reserve as defined in the Indian Act	Canada Lands					0	0.18	0	Metal, metalloid, and organometallic:Groundwater	16	371	4817	7470	9661	Manitoba	Swan Valley West	Dauphin--Swan River--Neepawa	CA	Canada	52.0833	-101.367	NAD83 (EPSG4269)	2019-2020	4	0	0	0	0	0	0	0	0	0	0	0	FALSE
8047		306 - Tataskweyak Cree Nation - 06461 - SPLIT LAKE 171 - MB04793010	Initial testing completed. Detailed testing underway.	Active	Medium Priority for Action	Indigenous Services Canada	A reserve as defined in the Indian Act	Canada Lands					0	3.51	0	Metal, metalloid, and organometallic:Groundwater	31	1354	2899	3657	3764	Manitoba	Split Lake (Part) 171	Churchill--Keewatinook Aski	CA	Canada	56.2753	-96.1542	NAD83 (EPSG4269)	2019-2020	4	0	0	0	0	0	0	0	0	0	0	0	FALSE
8062		274 - Little Saskatchewan - 06383 - LITTLE SASKATCHEWAN 48 - MB04810811	Initial testing completed. Detailed testing underway.	Active	Low Priority for Action	Indigenous Services Canada	A reserve as defined in the Indian Act	Canada Lands	Additional assessment				1500	0	0	Metal, metalloid, and organometallic:Surface water	65	312	670	1937	2770	Manitoba	Little Saskatchewan 48	Churchill--Keewatinook Aski	CA	Canada	51.6834	-98.5757	NAD83 (EPSG4269)	2019-2020	4	0	0	0	0	0	0	0	0	0	0	0	FALSE
8090		390 - Fishing Lake First Nation - 06576 - FISHING LAKE 89 - SK04812211	Initial testing completed. Detailed testing underway.	Active	Medium Priority for Action	Indigenous Services Canada	A reserve as defined in the Indian Act	Canada Lands	Additional assessment				0	0	0	PAHs (polycyclic aromatic hydrocarbon):Groundwater, Soil; Metal, metalloid, and organometallic:Soil; PCBs (Polychlorinated Biphenyl) and PCDD/Fs (polychlorinated dibenzo-p-dioxin/dibenzofuran):Soil	30	409	621	3068	11192	Saskatchewan	Fishing Lake 89	Yorkton--Melville	CA	Canada	51.8615	-103.656	NAD83 (EPSG4269)	2019-2020	1	0	0	0	0	0	0	0	0	0	0	0	FALSE
8102		409 - Pheasant Rump Nakota - 09329 - TREATY FOUR RESERVE GROUNDS 77 - SK04813611	Initial testing completed. Detailed testing underway.	Active	Not a Priority for Action	Indigenous Services Canada	A reserve as defined in the Indian Act	Canada Lands	Additional assessment				0	0	0	Metal, metalloid, and organometallic:Groundwater		175	246	1828	10401	Saskatchewan	Brock No. 64	Souris--Moose Mountain	CA	Canada	49.6678	-102.675	NAD83 (EPSG4269)	2019-2020	4	0	0	0	0	0	0	0	0	0	0	0	FALSE
8192		293 - Swan Lake - 06412 - SWAN LAKE 7 - MB04824411	Initial testing completed. Detailed testing underway.	Active		Indigenous Services Canada	A reserve as defined in the Indian Act	Canada Lands	Additional assessment				0	0	0		6	156	631	5518	24474	Manitoba	WestLake-Gladstone	Dauphin--Swan River--Neepawa	CA	Canada	50.1167	-98.9667	NAD83 (EPSG4269)	2019-2020	3	0	0	0	0	0	0	0	0	0	0	0	FALSE
8200		579 - Leq'á:mel First Nation - 08067 - HOLACHTEN 8 - BC04825511	Remedial action plan completed. Remediation / risk management underway.	Active	Low Priority for Action	Indigenous Services Canada	A reserve as defined in the Indian Act	Canada Lands	Remediation				50	0	0	PAHs (polycyclic aromatic hydrocarbon):Soil	148	1935	46161	189075	584257	British Columbia	Holachten 8	Mission--Matsqui--Fraser Canyon	CA	Canada	49.2036	-122.038	NAD83 (EPSG4269)	2019-2020	7	0	3000	0	0	0	0	0	0	0	0	0	FALSE
8234		549 - Tsleil-Waututh Nation - 07903 - BURRARD INLET 3 - BC04830012	Initial testing completed. Detailed testing underway.	Active		Indigenous Services Canada	A reserve as defined in the Indian Act	Canada Lands	Additional assessment				0	0	0	BTEXs (benzene, toluene, ethylbenzene, and xylene):Soil; Metal, metalloid, and organometallic:Soil	4222	108718	585927	2125757	2758339	British Columbia	Burrard Inlet 3	Burnaby North--Seymour	CA	Canada	49.3095	-122.986	NAD83 (EPSG4269)	2019-2020	3	0	0	0	0	0	0	0	0	0	0	0	FALSE
8252		557 - Lil'wat Nation - 08005 - MOUNT CURRIE 10 - BC04831512	Initial testing completed. Detailed testing underway.	Active		Indigenous Services Canada	A reserve as defined in the Indian Act	Canada Lands	Additional assessment				0	0	1.11	Metal, metalloid, and organometallic:Groundwater, Soil	172	1666	3785	5952	19070	British Columbia	Mount Currie	West Vancouver--Sunshine Coast--Sea to Sky Country	CA	Canada	50.3204	-122.72	NAD83 (EPSG4269)	2019-2020	3	0	0	0	0	0	0	0	0	0	0	0	FALSE
8260		545 - West Moberly First Nations - 06955 - WEST MOBERLY LAKE 168A - BC04831612	Initial testing completed. Detailed testing underway.	Active		Indigenous Services Canada	A reserve as defined in the Indian Act	Canada Lands	Additional assessment				0	0	0	Metal, metalloid, and organometallic:Sediment	15	136	205	4323	6107	British Columbia	West Moberly Lake 168A	Prince George--Peace River--Northern Rockies	CA	Canada	55.8255	-121.876	NAD83 (EPSG4269)	2019-2020	3	0	0	0	0	0	0	0	0	0	0	0	FALSE
8295		565 - Matsqui First Nation - 08036 - MATSQUI MAIN 2 - BC04835912	Initial testing completed. Detailed testing underway.	Active	Low Priority for Action	Indigenous Services Canada	A reserve as defined in the Indian Act	Canada Lands	Remediation				10	0	0	PHCs (petroleum hydrocarbons):Soil	218	35814	164426	410352	1675981	British Columbia	Matsqui Main 2	Mission--Matsqui--Fraser Canyon	CA	Canada	49.1047	-122.344	NAD83 (EPSG4269)	2019-2020	4	0	0	0	0	0	0	0	0	0	0	0	FALSE
8308		578 - Sumas First Nation - 08061 - UPPER SUMAS 6 - BC04838612	Detailed testing completed. Remedial action plan under development.	Active	Medium Priority for Action	Indigenous Services Canada	A reserve as defined in the Indian Act	Canada Lands	Additional assessment				100	0	0	PAHs (polycyclic aromatic hydrocarbon):Surface soil; Metal, metalloid, and organometallic:Soil	402	28579	92281	289873	1107083	British Columbia	Upper Sumas 6	Abbotsford	CA	Canada	49.0584	-122.197	NAD83 (EPSG4269)	2019-2020	6	0	0	0	0	0	0	0	0	0	0	0	FALSE
25830		59 - Cree Nation of Nemaska - 06126 - NEMASKA - 2000023296	Initial testing completed. Detailed testing underway.	Active	Medium Priority for Action	Indigenous Services Canada	A reserve as defined in the Indian Act	Canada Lands	Other				75	0	0	PHCs (petroleum hydrocarbons):Soil; PAHs (polycyclic aromatic hydrocarbon):Soil	14	266	566	772	772	Quebec	Nemaska	Abitibi--Baie-James--Nunavik--Eeyou	CA	Canada	51.6873	-76.253	NAD83 (EPSG4269)	2019-2020	4	0	0	0	0	0	0	0	0	0	0	0	FALSE
25846		634 - Ehattesaht - 07085 - EHATIS 11 - BC04850014	Initial testing completed. Detailed testing underway.	Active		Indigenous Services Canada	A reserve as defined in the Indian Act	Canada Lands					0	0	0		205	283	313	714	1237	British Columbia	Zeballos	North Island--Powell River	CA	Canada	49.9886	-126.857	NAD83 (EPSG4269)	2019-2020	3	0	0	0	0	0	0	0	0	0	0	0	FALSE
25847		631 - Namgis First Nation - 07051 - ALERT BAY 1A - BC04850114	Initial testing completed. Detailed testing underway.	Active		Indigenous Services Canada	A reserve as defined in the Indian Act	Canada Lands					0	0	0		435	1556	5500	6662	14665	British Columbia	Alert Bay	North Island--Powell River	CA	Canada	50.5957	-126.951	NAD83 (EPSG4269)	2019-2020	3	0	0	0	0	0	0	0	0	0	0	0	FALSE
25887		602 - ?aqam - 07422 - KOOTENAY 1 - BC04858315	Initial testing completed. Detailed testing underway.	Active		Indigenous Services Canada	A reserve as defined in the Indian Act	Canada Lands					0	0	0	PHCs (petroleum hydrocarbons):Soil; Other inorganics:Soil	7	130	1452	31423	41928	British Columbia	Kootenay 1	Kootenay--Columbia	CA	Canada	49.6238	-115.686	NAD83 (EPSG4269)	2019-2020	3	0	0	0	0	0	0	0	0	0	0	0	FALSE
25889		602 - ?aqam - 07422 - KOOTENAY 1 - BC04858515	Initial testing completed. Detailed testing underway.	Active		Indigenous Services Canada	A reserve as defined in the Indian Act	Canada Lands					0	0	0	Metal, metalloid, and organometallic:Soil	4	859	3879	32128	36183	British Columbia	Kootenay 1	Kootenay--Columbia	CA	Canada	49.6145	-115.776	NAD83 (EPSG4269)	2019-2020	3	0	0	0	0	0	0	0	0	0	0	0	FALSE
25901		719 - Williams Lake First Nation - 08286 - WILLIAMS LAKE 1 - BC04861115	Detailed testing completed. Remediation / risk management planned.	Active	Not a Priority for Action	Indigenous Services Canada	A reserve as defined in the Indian Act	Canada Lands					0	0	0	Metal, metalloid, and organometallic:Groundwater, Soil	35	498	6447	19436	23322	British Columbia	Williams Lake 1	Cariboo--Prince George	CA	Canada	52.1032	-121.994	NAD83 (EPSG4269)	2019-2020	5	0	0	0	0	0	0	0	0	0	0	0	FALSE
25902		719 - Williams Lake First Nation - 08292 - SAN JOSE 6 - BC04861215	Initial testing completed. Detailed testing underway.	Active		Indigenous Services Canada	A reserve as defined in the Indian Act	Canada Lands					0	0	0	Metal, metalloid, and organometallic:Groundwater, Soil	920	13083	15621	19007	22890	British Columbia	Williams Lake	Cariboo--Prince George	CA	Canada	52.125	-122.124	NAD83 (EPSG4269)	2019-2020	3	0	0	0	0	0	0	0	0	0	0	0	FALSE
25911		555 - Squamish - 07984 - STAWAMUS 24 - BC04862215	Remediation / risk management completed. Confirmatory sampling underway.	Active	Insufficient Information	Indigenous Services Canada	A reserve as defined in the Indian Act	Canada Lands	Remediation				57	0	0	PHCs (petroleum hydrocarbons):Soil	597	9217	20201	22546	874327	British Columbia	Stawamus 24	West Vancouver--Sunshine Coast--Sea to Sky Country	CA	Canada	49.6903	-123.149	NAD83 (EPSG4269)	2019-2020	8	0	0	0	0	0	0	0	0	0	0	0	FALSE
25923		297 - Garden Hill First Nations - 06448 - GARDEN HILL FIRST NATION - 4000018696	Remedial action plan completed. Remediation / risk management underway.	Active	High Priority for Action	Indigenous Services Canada	A reserve as defined in the Indian Act	Canada Lands					4355	0	0	PHCs (petroleum hydrocarbons):Other medium; PAHs (polycyclic aromatic hydrocarbon):Other medium	60	1192	2430	6041	7492	Manitoba	Garden Hill First Nation	Churchill--Keewatinook Aski	CA	Canada	53.8728	-94.6615	NAD83 (EPSG4269)	2019-2020	7	0	248756	0	0	0	211443	0	0	0	0	0	FALSE
25933		631 - Namgis First Nation - 07052 - NIMPKISH 2 - BC04866416	Initial testing completed. Detailed testing underway.	Active		Indigenous Services Canada	A reserve as defined in the Indian Act	Canada Lands	Additional assessment				0	0	0	PHCs (petroleum hydrocarbons):Sediment; PAHs (polycyclic aromatic hydrocarbon):Sediment	541	1497	3413	6652	14662	British Columbia	Nimpkish 2	North Island--Powell River	CA	Canada	50.5816	-126.928	NAD83 (EPSG4269)	2019-2020	3	0	0	0	0	0	0	0	0	0	0	0	FALSE
25942		605 - Shuswap - 07428 - SHUSWAP - BC04868516	Detailed testing completed. Remedial action plan under development.	Active	Medium Priority for Action	Indigenous Services Canada	A reserve as defined in the Indian Act	Canada Lands	Additional assessment				167	0	0	PHCs (petroleum hydrocarbons):Soil; Metal, metalloid, and organometallic:Soil	68	2835	5715	7488	9967	British Columbia	Shuswap	Kootenay--Columbia	CA	Canada	50.5451	-116.019	NAD83 (EPSG4269)	2019-2020	6	0	0	0	0	0	0	0	0	0	0	0	FALSE
25965		587 - Shxw'ow'hamel First Nation - 08087 - OHAMIL 1 - BC04871016	Initial testing completed. Detailed testing underway.	Active		Indigenous Services Canada	A reserve as defined in the Indian Act	Canada Lands	Additional assessment				0	0	0	PHCs (petroleum hydrocarbons):Soil; BTEXs (benzene, toluene, ethylbenzene, and xylene):Soil; Metal, metalloid, and organometallic:Soil	70	483	1841	21019	118028	British Columbia	Ohamil 1	Chilliwack--Hope	CA	Canada	49.3451	-121.604	NAD83 (EPSG4269)	2019-2020	3	0	0	0	0	0	0	0	0	0	0	0	FALSE
25979		541 - Wuikinuxv Nation - 07902 - COCKMI 3 - BC04872616	Initial testing completed. Detailed testing underway.	Active		Indigenous Services Canada	A reserve as defined in the Indian Act	Canada Lands	Additional assessment				0	0	0	Metal, metalloid, and organometallic:Soil					99	British Columbia	Central Coast A	North Island--Powell River	CA	Canada	51.505	-127.684	NAD83 (EPSG4269)	2019-2020	3	0	0	0	0	0	0	0	0	0	0	0	FALSE
25982		641 - Stz'uminus First Nation - 06798 - CHEMAINUS 13 - BC04873216	Initial testing completed. Detailed testing underway.	Active	Medium Priority for Action	Indigenous Services Canada	A reserve as defined in the Indian Act	Canada Lands	Additional assessment				1200	0	0	PAHs (polycyclic aromatic hydrocarbon):Sediment, Soil; Metal, metalloid, and organometallic:Soil	378	12139	23639	137948	588669	British Columbia	Chemainus 13	Nanaimo--Ladysmith	CA	Canada	48.9995	-123.801	NAD83 (EPSG4269)	2019-2020	4	0	0	0	0	0	0	0	0	0	0	0	FALSE
25985		266 - Berens River - 06368 - BERENS RIVER 13 - MB04853314	Initial testing completed. Detailed testing underway.	Active		Indigenous Services Canada	A reserve as defined in the Indian Act	Canada Lands	Assessment				395	0	0	PHCs (petroleum hydrocarbons):Surface soil; BTEXs (benzene, toluene, ethylbenzene, and xylene):Surface soil	89	896	1128	1128	1128	Manitoba	Berens River 13	Churchill--Keewatinook Aski	CA	Canada	52.353	-97	NAD83 (EPSG4269)	2019-2020	3	0	0	0	0	0	0	0	0	0	0	0	FALSE
26523		436 - Piikani Nation - 06647 - PIIKANI - AB04875516	Detailed testing completed. Remediation / risk management planned.	Active	Medium Priority for Action	Indigenous Services Canada	A reserve as defined in the Indian Act	Canada Lands					10000	0	0	PHCs (petroleum hydrocarbons):Groundwater, Soil; BTEXs (benzene, toluene, ethylbenzene, and xylene):Groundwater, Soil; Other organics:Soil	18	475	1022	6970	22701	Alberta	Piikani 147	Foothills	CA	Canada	49.5509	-113.755	NAD83 (EPSG4269)	2019-2020	3	0	0	0	0	0	0	0	0	0	0	0	FALSE
26527		572 - Soowahlie - 08051 - SOOWAHLIE 14 - BC04882317	Initial testing completed. Detailed testing underway.	Active		Indigenous Services Canada	A reserve as defined in the Indian Act	Canada Lands	Additional assessment				0	0	0	PHCs (petroleum hydrocarbons):Soil; BTEXs (benzene, toluene, ethylbenzene, and xylene):Soil, Air; PAHs (polycyclic aromatic hydrocarbon):Soil; Metal, metalloid, and organometallic:Groundwater, Soil; PCBs (Polychlorinated Biphenyl) and PCDD/Fs (polychlorinated dibenzo-p-dioxin/dibenzofuran):Soil	237	34193	72060	167459	424373	British Columbia	Soowahlie 14	Chilliwack--Hope	CA	Canada	49.0851	-121.962	NAD83 (EPSG4269)	2019-2020	3	0	0	0	0	0	0	0	0	0	0	0	FALSE
26582		555 - Squamish - 07969 - CAPILANO 5 - BC04886418	Remedial action plan completed. Remediation / risk management underway.	Active	High Priority for Action	Indigenous Services Canada	A reserve as defined in the Indian Act	Canada Lands					45180	0	0	PHCs (petroleum hydrocarbons):Soil; PAHs (polycyclic aromatic hydrocarbon):Soil, Air; Metal, metalloid, and organometallic:Groundwater, Soil	4329	239058	680736	1708181	2785745	British Columbia	Capilano 5	West Vancouver--Sunshine Coast--Sea to Sky Country	CA	Canada	49.3191	-123.127	NAD83 (EPSG4269)	2019-2020	7	0	300000	0	0	0	255000	0	0	0	0	0	FALSE
26589		267 - Bloodvein - 06370 - BLOODVEIN 12 - MB04887418	Detailed testing completed. Remediation / risk management planned.	Active	Insufficient Information	Indigenous Services Canada	A reserve as defined in the Indian Act	Canada Lands					1335	0	0	PHCs (petroleum hydrocarbons):Groundwater, Sediment, Surface soil, Soil	99	686	686	686	935	Manitoba	Bloodvein 12	Churchill--Keewatinook Aski	CA	Canada	51.7829	-96.7002	NAD83 (EPSG4269)	2019-2020	5	0	0	0	0	0	0	0	0	0	0	0	FALSE
26628		128 - Naicatchewenin - 06243 - RAINY LAKE 17A - ON04883918	Detailed testing completed. Remedial action plan under development.	Active	Medium Priority for Action	Indigenous Services Canada	A reserve as defined in the Indian Act	Canada Lands	Remediation				12.5	0	0	PHCs (petroleum hydrocarbons):Groundwater, Soil; BTEXs (benzene, toluene, ethylbenzene, and xylene):Groundwater, Soil; PAHs (polycyclic aromatic hydrocarbon):Groundwater, Soil; Metal, metalloid, and organometallic:Groundwater, Soil; Other organics:Groundwater, Soil	40	219	242	1891	20630	Ontario	Rainy Lake 17A	Thunder Bay--Rainy River	CA	Canada	48.8602	-93.5691	NAD83 (EPSG4269)	2019-2020	6	0	0	0	0	0	0	0	0	0	0	0	FALSE
26632		695 - Lower Nicola - 07223 - NICOLA MAMEET 1 - BC04897619	Initial testing completed. Detailed testing underway.	Active		Indigenous Services Canada	A reserve as defined in the Indian Act	Canada Lands					0	0	0	PHCs (petroleum hydrocarbons):Soil; Metal, metalloid, and organometallic:Soil	36	996	6952	9771	13615	British Columbia	Nicola Mameet 1	Central Okanagan--Similkameen--Nicola	CA	Canada	50.1823	-120.839	NAD83 (EPSG4269)	2019-2020	3	15695	0	0	0	0	0	0	0	0	0	0	FALSE
26648		#NAME?	Initial testing completed. Detailed testing underway.	Active		Indigenous Services Canada	A reserve as defined in the Indian Act	Canada Lands					0	0	0		77	944	1814	4223	18098	Alberta	White Fish Lake 128	Lakeland	CA	Canada	54.3106	-111.817	NAD83 (EPSG4269)	2019-2020	3	34944.1	0	0	0	0	0	0	0	0	0	0	FALSE
5012001		722 - Ulkatcho - 08340 - CAHOOSE 10 - 7000097197	Detailed testing completed. Remediation / risk management planned.	Active	Insufficient Information	Indigenous Services Canada	A reserve as defined in the Indian Act	Canada Lands	Other				0.1	0	0	PHCs (petroleum hydrocarbons):Soil; PAHs (polycyclic aromatic hydrocarbon):Soil				334	645	British Columbia	Cahoose 10	Cariboo--Prince George	CA	Canada	52.586	-125.417	NAD83 (EPSG4269)	2019-2020	5	3800	0	0	0	0	0	0	0	0	0	0	FALSE
5025003		561 - Douglas - 08013 - DOUGLAS 8 - 0901148202	Detailed testing completed. Remediation / risk management planned.	Active	Medium Priority for Action	Indigenous Services Canada	A reserve as defined in the Indian Act	Canada Lands	Additional assessment				50	0	0	PHCs (petroleum hydrocarbons):Soil; PAHs (polycyclic aromatic hydrocarbon):Soil	29	103	174	669	2973	British Columbia	Douglas 8	Mission--Matsqui--Fraser Canyon	CA	Canada	49.7566	-122.182	NAD83 (EPSG4269)	2019-2020	5	0	0	0	0	0	0	0	0	0	0	0	FALSE
5033006		592 - Xaxli'p - 08120 - FOUNTAIN 1 - 7000124198	Remediation / risk management completed. Confirmatory sampling underway.	Active	Medium Priority for Action	Indigenous Services Canada	A reserve as defined in the Indian Act	Canada Lands	Other				25	0	0	PHCs (petroleum hydrocarbons):Soil; PAHs (polycyclic aromatic hydrocarbon):Soil	133	676	3120	3934	8763	British Columbia	Fountain 1	Mission--Matsqui--Fraser Canyon	CA	Canada	50.7356	-121.864	NAD83 (EPSG4269)	2019-2020	8	0	3000	0	0	0	0	0	0	0	0	0	FALSE
5039001		632 - Tlatlasikwala - 07058 - HOPE ISLAND 1 - 7000090597	Confirmatory sampling completed. Long term monitoring underway.	Active	Insufficient Information	Indigenous Services Canada	A reserve as defined in the Indian Act	Canada Lands	Other				20000	0	0	PHCs (petroleum hydrocarbons):Soil; PAHs (polycyclic aromatic hydrocarbon):Soil				4	5842	British Columbia	Hope Island 1	North Island--Powell River	CA	Canada	50.9224	-127.94	NAD83 (EPSG4269)	2019-2020	9	0	3000	0	0	0	0	0	0	0	0	0	FALSE
5042005		688 - Tk'emlúps te Secwépemc - 07173 - KAMLOOPS 1 - 7000027794	Confirmatory sampling completed. Long term monitoring underway.	Active	High Priority for Action	Indigenous Services Canada	A reserve as defined in the Indian Act	Canada Lands	Remediation, Other				250	0	0	PHCs (petroleum hydrocarbons):Soil; PAHs (polycyclic aromatic hydrocarbon):Soil	9	355	16238	103149	114206	British Columbia	Kamloops 1	Kamloops--Thompson--Cariboo	CA	Canada	50.7279	-120.205	NAD83 (EPSG4269)	2019-2020	9	0	0	0	0	0	0	0	0	0	0	0	FALSE
5058003		464 - Cold Lake First Nations - 06712 - COLD LAKE 149 / 7000012494	Detailed testing completed. Remediation / risk management planned.	Active	Medium Priority for Action	Indigenous Services Canada	A reserve as defined in the Indian Act	Canada Lands	Additional assessment				0	0.03	0	PHCs (petroleum hydrocarbons):Surface water, Sediment; PAHs (polycyclic aromatic hydrocarbon):Surface water, Sediment; Metal, metalloid, and organometallic:Surface water, Sediment; Pesticides:Surface water, Sediment	439	639	687	4351	5739	British Columbia	Marktosis 15	Courtenay--Alberni	CA	Canada	49.2758	-126.059	NAD83 (EPSG4269)	2019-2020	5	500	0	0	0	0	0	0	0	0	0	0	TRUE
5064003		557 - Lil'wat Nation - 08005 - MOUNT CURRIE 10 - 7000079896	Remedial action plan completed. Remediation / risk management underway.	Active	Medium Priority for Action	Indigenous Services Canada	A reserve as defined in the Indian Act	Canada Lands	Remediation				30	0	0	PHCs (petroleum hydrocarbons):Soil; PAHs (polycyclic aromatic hydrocarbon):Soil	184	1641	3788	6153	19076	British Columbia	Mount Currie	West Vancouver--Sunshine Coast--Sea to Sky Country	CA	Canada	50.3182	-122.721	NAD83 (EPSG4269)	2019-2020	7	0	3000	0	0	0	0	0	0	0	0	0	FALSE
5064006		557 - Lil'wat Nation - 08005 - MOUNT CURRIE 10 - 0902062405	Remediation / risk management completed. Confirmatory sampling underway.	Active	Medium Priority for Action	Indigenous Services Canada	A reserve as defined in the Indian Act	Canada Lands	Remediation				5	0	0	PHCs (petroleum hydrocarbons):Soil; PAHs (polycyclic aromatic hydrocarbon):Soil	183	1661	3782	6045	19073	British Columbia	Mount Currie	West Vancouver--Sunshine Coast--Sea to Sky Country	CA	Canada	50.3185	-122.719	NAD83 (EPSG4269)	2019-2020	8	0	3000	0	0	0	0	0	0	0	0	0	FALSE
5066010		556 - N'Quatqua - 07991 - NEQUATQUE 1 - 0902066305	Confirmatory sampling completed. Long term monitoring underway.	Active	High Priority for Action	Indigenous Services Canada	A reserve as defined in the Indian Act	Canada Lands	Remediation				60	0	0	PHCs (petroleum hydrocarbons):Soil; PAHs (polycyclic aromatic hydrocarbon):Soil	115	178	286	919	9618	British Columbia	Nequatque	West Vancouver--Sunshine Coast--Sea to Sky Country	CA	Canada	50.5478	-122.478	NAD83 (EPSG4269)	2019-2020	9	0	2500	0	0	0	0	0	0	0	0	0	FALSE
5071017		616 - Okanagan - 07390 - OKANAGAN 1 - 7000032294	Initial testing completed. Detailed testing underway.	Active		Indigenous Services Canada	A reserve as defined in the Indian Act	Canada Lands	Remediation				6825	0	0	Metal, metalloid, and organometallic:Surface water, Soil	74	952	12102	83053	273703	British Columbia	Okanagan (Part) 1	North Okanagan--Shuswap	CA	Canada	50.2924	-119.432	NAD83 (EPSG4269)	2019-2020	3	0	0	0	0	0	0	0	0	0	0	0	FALSE
5089002		698 - Shackan - 07256 - SHACKAN 11 - 7000050595	Initial testing completed. Detailed testing underway.	Active		Indigenous Services Canada	A reserve as defined in the Indian Act	Canada Lands	Other				0	0	0		7	68	113	1287	15132	British Columbia	Shackan 11	Mission--Matsqui--Fraser Canyon	CA	Canada	50.2843	-121.194	NAD83 (EPSG4269)	2019-2020	3	0	0	0	0	0	0	0	0	0	0	0	FALSE
5095003		595 - Tsal'alh - 08151 - SLOSH 1 - 7000010194	Initial testing completed. Detailed testing underway.	Active	Not a Priority for Action	Indigenous Services Canada	A reserve as defined in the Indian Act	Canada Lands	Containment, Additional assessment				5400	0.5	0	PHCs (petroleum hydrocarbons):Groundwater, Soil; PAHs (polycyclic aromatic hydrocarbon):Groundwater, Soil; Metal, metalloid, and organometallic:Groundwater, Surface soil, Soil	25	139	256	3753	5285	British Columbia	Slosh 1	Mission--Matsqui--Fraser Canyon	CA	Canada	50.7219	-122.177	NAD83 (EPSG4269)	2019-2020	4	0	0	0	0	0	0	0	0	0	0	0	FALSE
5100003		717 - Yunesit'in Government - 08277 - STONE 1 - 7000096397	Confirmatory sampling completed. Long term monitoring underway.	Active	Medium Priority for Action	Indigenous Services Canada	A reserve as defined in the Indian Act	Canada Lands	Remediation				30	0	0	PHCs (petroleum hydrocarbons):Soil; PAHs (polycyclic aromatic hydrocarbon):Soil	37	190	264	547	660	British Columbia	Stone 1	Cariboo--Prince George	CA	Canada	51.9227	-123.133	NAD83 (EPSG4269)	2019-2020	9	0	3000	0	0	0	0	0	0	0	0	0	FALSE
5100006		717 - Yunesit'in Government - 08277 - STONE 1 - 7000096697	Initial testing completed. Detailed testing underway.	Active		Indigenous Services Canada	A reserve as defined in the Indian Act	Canada Lands	Other				0	0	0	PHCs (petroleum hydrocarbons):Soil; PAHs (polycyclic aromatic hydrocarbon):Soil	37	190	265	547	660	British Columbia	Stone 1	Cariboo--Prince George	CA	Canada	51.923	-123.133	NAD83 (EPSG4269)	2019-2020	3	3800	0	0	0	0	0	0	0	0	0	0	FALSE
5101001		684 - Adams Lake - 07157 - SWITSEMALPH 6 - 7000051695	Initial testing completed. Detailed testing underway.	Active	High Priority for Action	Indigenous Services Canada	A reserve as defined in the Indian Act	Canada Lands	Additional assessment				1000	3	0	PHCs (petroleum hydrocarbons):Surface soil; Metal, metalloid, and organometallic:Surface soil	331	11947	26848	47039	81362	British Columbia	Switsemalph	North Okanagan--Shuswap	CA	Canada	50.7352	-119.317	NAD83 (EPSG4269)	2019-2020	4	0	0	0	0	0	0	0	0	0	0	0	FALSE
5111003		702 - Whispering Pines/Clinton - 08364 - WHISPERING PINES 4 - 7000033794	Initial testing completed. Detailed testing underway.	Active		Indigenous Services Canada	A reserve as defined in the Indian Act	Canada Lands					0	0	0	Other inorganics:Surface soil	32	171	505	11854	112898	British Columbia	Whispering Pines 4	Kamloops--Thompson--Cariboo	CA	Canada	50.9761	-120.252	NAD83 (EPSG4269)	2019-2020	3	0	0	0	0	0	0	0	0	0	0	0	FALSE
5128003		444 - Samson - 06658 - SAMSON 137 - 6000023596	Initial testing completed. Detailed testing underway.	Active	Low Priority for Action	Indigenous Services Canada	A reserve as defined in the Indian Act	Canada Lands	Additional assessment				6000	0	0	Other Physical/Chemical (pH, temperature, dissolved solids, turbidity, etc.):Soil	31	1022	3561	33419	93377	Alberta	Samson 137	Red Deer--Lacombe	CA	Canada	52.785	-113.31	NAD83 (EPSG4269)	2019-2020	4	0	0	0	0	0	0	0	0	0	0	0	FALSE
5131002		471 - Stoney - 06642 - STONEY 142-143-144 - 6000004094	Confirmatory sampling completed. Long term monitoring underway.	Active	High Priority for Action	Indigenous Services Canada	A reserve as defined in the Indian Act	Canada Lands	Continous Monitoring, Periodic Monitoring				6000	0	0	BTEXs (benzene, toluene, ethylbenzene, and xylene):Soil	46	834	2355	8548	312601	Alberta	Stoney 142, 143, 144	Banff--Airdrie	CA	Canada	51.1525	-114.857	NAD83 (EPSG4269)	2019-2020	9	0	30159	0	0	0	24127	0	0	0	0	0	TRUE
5137007		432 - Tsuut'ina Nation - 06639 - TSUU T'INA NATION 145 - 6000024296	Detailed testing completed. Remediation / risk management planned.	Active	Low Priority for Action	Indigenous Services Canada	A reserve as defined in the Indian Act	Canada Lands	Additional assessment				6000	0	0	Other organics:Soil	1	77	5676	777194	1464395	Alberta	Tsuu T'ina Nation 145 (Sarcee 145)	Foothills	CA	Canada	50.965	-114.35	NAD83 (EPSG4269)	2019-2020	5	0	0	0	0	0	0	0	0	0	0	0	FALSE
5155023		144 - Moose Cree First Nation - 06261 - FACTORY ISLAND 1 - 3000031895	Initial testing completed. Detailed testing underway.	Active	Medium Priority for Action	Indigenous Services Canada	A reserve as defined in the Indian Act	Canada Lands	Additional assessment				2600	0	0	PHCs (petroleum hydrocarbons):Groundwater, Soil; BTEXs (benzene, toluene, ethylbenzene, and xylene):Soil	1380	2794	2993	3714	3714	Ontario	Factory Island 1	Timmins--James Bay	CA	Canada	51.2584	-80.5982	NAD83 (EPSG4269)	2019-2020	4	0	0	0	0	0	0	0	0	0	0	0	FALSE
5157006		183 - Eabametoong First Nation - 06296 - FORT HOPE 64 - 3000026095	Remedial action plan completed. Remediation / risk management underway.	Active	High Priority for Action	Indigenous Services Canada	A reserve as defined in the Indian Act	Canada Lands	Additional assessment				1285	0	0	PHCs (petroleum hydrocarbons):Groundwater, Surface soil	11	195	622	1088	1088	Ontario	Fort Hope 64	Kenora	CA	Canada	51.5599	-87.8982	NAD83 (EPSG4269)	2019-2020	7	0	66703	0	0	0	56698	0	0	0	0	0	FALSE
5164005		239 - Neskantaga First Nation - 06355 - LANSDOWNE HOUSE INDIAN SETTLEMENT - 3000029095	Remedial action plan completed. Remediation / risk management underway.	Active	High Priority for Action	Indigenous Services Canada	A reserve as defined in the Indian Act	Canada Lands	Additional assessment				1070	0	0	PHCs (petroleum hydrocarbons):Groundwater, Soil	68	236	236	236	236	Ontario	Neskantaga	Kenora	CA	Canada	52.199	-88.0225	NAD83 (EPSG4269)	2019-2020	7	0	55486	0	0	0	47163	0	0	0	0	0	FALSE
5176005		208 - Pikangikum - 06320 - PIKANGIKUM 14 - 3000008194	Detailed testing completed. Remedial action plan under development.	Active	High Priority for Action	Indigenous Services Canada	A reserve as defined in the Indian Act	Canada Lands	Remediation				11137	0	0	PHCs (petroleum hydrocarbons):Groundwater, Soil; BTEXs (benzene, toluene, ethylbenzene, and xylene):Groundwater, Soil; PAHs (polycyclic aromatic hydrocarbon):Groundwater, Soil; Metal, metalloid, and organometallic:Groundwater, Soil					473	Ontario	Pikangikum 14	Kenora	CA	Canada	51.8181	-93.9733	NAD83 (EPSG4269)	2019-2020	4	0	0	0	0	0	0	0	0	0	0	0	FALSE
5185001		201 - Serpent River - 06185 - SERPENT RIVER 7 - 3000047696	Detailed testing completed. Remedial action plan under development.	Active	High Priority for Action	Indigenous Services Canada	A reserve as defined in the Indian Act	Canada Lands	Remediation, Additional assessment				86155	0	0	PHCs (petroleum hydrocarbons):Groundwater, Soil; BTEXs (benzene, toluene, ethylbenzene, and xylene):Groundwater, Soil; PAHs (polycyclic aromatic hydrocarbon):Groundwater, Sediment, Soil; Metal, metalloid, and organometallic:Surface water, Groundwater, Sediment, Soil; Other Physical/Chemical (pH, temperature, dissolved solids, turbidity, etc.):Groundwater, Sediment, Soil	12	333	1418	10345	35537	Ontario	Serpent River 7	Algoma--Manitoulin--Kapuskasing	CA	Canada	46.2016	-82.453	NAD83 (EPSG4269)	2019-2020	6	0	383522	0	0	0	301077	0	0	0	0	0	FALSE
5187002		121 - Six Nations of the Grand River - 06225 - SIX NATIONS 40 - 3000038396	Detailed testing completed. Remediation / risk management planned.	Active	Medium Priority for Action	Indigenous Services Canada	A reserve as defined in the Indian Act	Canada Lands	Additional assessment				135000	0	0	PAHs (polycyclic aromatic hydrocarbon):Soil; Metal, metalloid, and organometallic:Groundwater	3723	69539	105863	235615	1748279	Ontario	Brantford	Brantford--Brant	CA	Canada	43.1354	-80.2393	NAD83 (EPSG4269)	2019-2020	5	0	0	0	0	0	0	0	0	0	0	0	FALSE
5190006		204 - North Caribou Lake - 06315 - WEAGAMOW LAKE 87 - 3000020095	Remedial action plan completed. Remediation / risk management underway.	Active	High Priority for Action	Indigenous Services Canada	A reserve as defined in the Indian Act	Canada Lands	Remediation, Additional assessment				780	0	0	PHCs (petroleum hydrocarbons):Groundwater, Soil	16	286	800	905	905	Ontario	Weagamow Lake 87	Kenora	CA	Canada	52.9501	-91.3457	NAD83 (EPSG4269)	2019-2020	7	0	57008	0	0	0	48456	0	0	0	0	0	FALSE
5193002		175 - Wikwemikong - 06175 - WIKWEMIKONG UNCEDED RESERVE - 3000033195	Initial testing completed. Detailed testing underway.	Active	Insufficient Information	Indigenous Services Canada	A reserve as defined in the Indian Act	Canada Lands	Additional assessment				1	0	0	PHCs (petroleum hydrocarbons):Soil; PAHs (polycyclic aromatic hydrocarbon):Soil	498	1938	4078	8830	28416	Ontario	Wikwemikong Unceded	Algoma--Manitoulin--Kapuskasing	CA	Canada	45.7997	-81.7247	NAD83 (EPSG4269)	2019-2020	4	22984	0	0	0	4891	0	0	0	0	0	0	FALSE
5194008		217 - Wunnumin - 06333 - WUNNUMIN 1 - 3000040996	Remediation / risk management completed. Confirmatory sampling underway.	Active	High Priority for Action	Indigenous Services Canada	A reserve as defined in the Indian Act	Canada Lands	Remediation				80	0	0	PHCs (petroleum hydrocarbons):Groundwater, Soil	20	142	361	592	1105	Ontario	Wunnumin 1	Kenora	CA	Canada	52.9367	-89.2941	NAD83 (EPSG4269)	2019-2020	8	0	0	0	0	0	0	0	0	0	0	0	TRUE
5198003		70 - Mohawks of Kahnawá:ke - 06097 - KAHNAWAKE NO.14 - 2000040696	Detailed testing completed. Remediation / risk management planned.	Active	High Priority for Action	Indigenous Services Canada	A reserve as defined in the Indian Act	Canada Lands	Periodic Monitoring, Additional assessment				0	1.98	0	PHCs (petroleum hydrocarbons):Soil; PAHs (polycyclic aromatic hydrocarbon):Soil; Metal, metalloid, and organometallic:Groundwater, Sediment	267	48225	290957	2790808	4610937	Quebec	Kahnawake	La Prairie	CA	Canada	45.3778	-73.7086	NAD83 (EPSG4269)	2019-2020	5	0	0	0	0	0	0	0	0	0	0	0	FALSE
5310001		317 - Northlands Denesuline First Nation - 06468 - LAC BROCHET 197A - 4000018896	Remediation / risk management completed. Confirmatory sampling underway.	Active	High Priority for Action	Indigenous Services Canada	A reserve as defined in the Indian Act	Canada Lands	Remediation, Additional assessment				5570	0	0	PHCs (petroleum hydrocarbons):Groundwater, Soil, Air; PAHs (polycyclic aromatic hydrocarbon):Groundwater, Soil	301	727	727	727	727	Manitoba	Lac Brochet 197A	Churchill--Keewatinook Aski	CA	Canada	58.6172	-101.485	NAD83 (EPSG4269)	2019-2020	8	0	0	0	0	0	0	0	0	0	0	0	FALSE
5311001		270 - Little Grand Rapids - 06376 - LITTLE GRAND RAPIDS 14 - 4000001593	Remediation / risk management completed. Confirmatory sampling underway.	Active	Medium Priority for Action	Indigenous Services Canada	A reserve as defined in the Indian Act	Canada Lands	Remediation				3900	0.39	0	PHCs (petroleum hydrocarbons):Soil; PAHs (polycyclic aromatic hydrocarbon):Soil	97	848	848	1119	1119	Manitoba	Little Grand Rapids 14	Churchill--Keewatinook Aski	CA	Canada	52.0025	-95.429	NAD83 (EPSG4269)	2019-2020	8	0	0	0	0	0	0	0	0	0	0	0	FALSE
5321005		269 - Peguis - 06373 - PEGUIS 1B - 4000044101	Remedial action plan completed. Remediation / risk management underway.	Active	High Priority for Action	Indigenous Services Canada	A reserve as defined in the Indian Act	Canada Lands					2010	0	0	PHCs (petroleum hydrocarbons):Soil; PAHs (polycyclic aromatic hydrocarbon):Soil	93	1126	2323	4770	7971	Manitoba	Peguis 1B	Churchill--Keewatinook Aski	CA	Canada	51.3213	-97.534	NAD83 (EPSG4269)	2019-2020	7	0	0	0	0	0	0	0	0	0	0	0	FALSE
5343001		63 - Nation Anishnabe du Lac Simon - 06134 - LAC SIMON - 2000001493	Detailed testing completed. Remediation / risk management planned.	Active	Low Priority for Action	Indigenous Services Canada	A reserve as defined in the Indian Act	Canada Lands	Periodic Monitoring, Additional assessment				0	0.03	0	PAHs (polycyclic aromatic hydrocarbon):Groundwater; Metal, metalloid, and organometallic:Groundwater	284	1395	1442	2371	43656	Quebec	Val-d'Or	Abitibi--Baie-James--Nunavik--Eeyou	CA	Canada	48.0475	-77.3593	NAD83 (EPSG4269)	2019-2020	5	0	0	0	0	0	0	0	0	0	0	0	FALSE
5348002		591 - Cayoose Creek - 08117 - CAYOOSH CREEK 1 - 7000016894	Initial testing completed. Detailed testing underway.	Active	High Priority for Action	Indigenous Services Canada	A reserve as defined in the Indian Act	Canada Lands	Additional assessment				0	0	0	PHCs (petroleum hydrocarbons):Soil; PAHs (polycyclic aromatic hydrocarbon):Soil; Metal, metalloid, and organometallic:Soil; Other organics:Soil	75	2450	3190	3872	8217	British Columbia	Cayoosh Creek 1	Mission--Matsqui--Fraser Canyon	CA	Canada	50.6665	-121.928	NAD83 (EPSG4269)	2019-2020	4	0	0	0	0	0	0	0	0	0	0	0	FALSE
5354005		58 - Cree Nation of Chisasibi - 06128 - CHISASIBI - 2000026496	Detailed testing completed. Remedial action plan under development.	Active	Medium Priority for Action	Indigenous Services Canada	A reserve as defined in the Indian Act	Canada Lands	Additional assessment				0	4	0	PHCs (petroleum hydrocarbons):Soil; Metal, metalloid, and organometallic:Groundwater, Soil	18	449	1242	4224	5412	Quebec	Chisasibi	Abitibi--Baie-James--Nunavik--Eeyou	CA	Canada	53.6978	-78.6102	NAD83 (EPSG4269)	2019-2020	6	0	0	0	0	0	0	0	0	0	0	0	FALSE
5362013		536 - Gitwangak - 06775 - GITWANGAK 1 / 7000107498	Initial testing completed. Detailed testing underway.	Active		Indigenous Services Canada	A reserve as defined in the Indian Act	Canada Lands	Additional assessment				0	0	0	PHCs (petroleum hydrocarbons):Soil; PAHs (polycyclic aromatic hydrocarbon):Soil	76	490	535	1709	6653	British Columbia	Gitwangak 1	Skeena--Bulkley Valley	CA	Canada	55.0906	-128.067	NAD83 (EPSG4269)	2019-2020	3	500	0	0	0	0	0	0	0	0	0	0	TRUE
5363001		689 - Little Shuswap Lake - 07182 - NORTH BAY 5 - 0901136202	Initial testing completed. Detailed testing underway.	Active	Medium Priority for Action	Indigenous Services Canada	A reserve as defined in the Indian Act	Canada Lands	Remediation, Other				500	0	0	PHCs (petroleum hydrocarbons):Soil; PAHs (polycyclic aromatic hydrocarbon):Soil	61	2604	17449	44282	73600	British Columbia	North Bay 5	North Okanagan--Shuswap	CA	Canada	50.785	-119.33	NAD83 (EPSG4269)	2019-2020	4	500	0	0	0	0	0	0	0	0	0	0	FALSE
5364001		683 - Iskut - 08363 - ISKUT 6 - 7000046494	Remedial action plan completed. Remediation / risk management underway.	Active	Medium Priority for Action	Indigenous Services Canada	A reserve as defined in the Indian Act	Canada Lands	Remediation				25	0	0	PHCs (petroleum hydrocarbons):Soil; PAHs (polycyclic aromatic hydrocarbon):Soil	294	294	294	294	294	British Columbia	Iskut 6	Skeena--Bulkley Valley	CA	Canada	57.8384	-129.986	NAD83 (EPSG4269)	2019-2020	7	0	3100	0	0	0	0	0	0	0	0	0	FALSE
C7022001		DEW-Line-FOX-2 Longstaff Bluff	Confirmatory sampling completed. Long term monitoring underway.	Active	High Priority for Action	National Defence	A reserve as defined in the Indian Act	Canada Lands	Continous Monitoring				10504	0	0	PHCs (petroleum hydrocarbons):Soil; Metal, metalloid, and organometallic:Soil; PCBs (Polychlorinated Biphenyl) and PCDD/Fs (polychlorinated dibenzo-p-dioxin/dibenzofuran):Soil						Nunavut	Qikiqtaaluk, Unorganized	Nunavut	CA	Canada	68.8964	-75.1561	NAD83 (EPSG4269)	2019-2020	8	0	0	0	0	0	0	0	0	0	0	0	FALSE
429		599 - Upper Similkameen - 07410 - CHUCHUWAYHA 2 - 7000050495	Initial testing completed. Detailed testing underway.	Active	Low Priority for Action	Indigenous Services Canada	A reserve as defined in the Indian Act	Canada Lands	Additional assessment				0	0	0	PHCs (petroleum hydrocarbons):Soil; BTEXs (benzene, toluene, ethylbenzene, and xylene):Soil; PAHs (polycyclic aromatic hydrocarbon):Soil; Metal, metalloid, and organometallic:Soil	7	97	307	1951	85335	British Columbia	Chuchuwayha 2	Central Okanagan--Similkameen--Nicola	CA	Canada	49.3607	-120.1	NAD83 (EPSG4269)	2020-2021	4	0	0	0	0	0	0	0	0	0	0	0	FALSE
474		554 - Tla'amin Nation - 07964 - TOQUANA 4 - 0902099605	Initial testing completed. Detailed testing underway.	Active		Indigenous Services Canada	A reserve as defined in the Indian Act	Canada Lands	Additional assessment				0	0	0			7	30	6297	233281	British Columbia	Powell River A	North Island--Powell River	CA	Canada	50.0861	-124.655	NAD83 (EPSG4269)	2020-2021	3	0	0	0	0	0	0	0	0	0	0	0	FALSE
497		601 - Westbank First Nation - 07420 - TSINSTIKEPTUM 9 - 0902115305	Detailed testing completed. Remediation / risk management planned.	Active	High Priority for Action	Indigenous Services Canada	A reserve as defined in the Indian Act	Canada Lands	Continous Monitoring, Other				500	0	0	PHCs (petroleum hydrocarbons):Soil; PAHs (polycyclic aromatic hydrocarbon):Soil; Metal, metalloid, and organometallic:Soil	3721	38919	105700	220608	315946	British Columbia	Tsinstikeptum 9	Central Okanagan--Similkameen--Nicola	CA	Canada	49.8398	-119.607	NAD83 (EPSG4269)	2020-2021	5	0	0	0	0	0	0	0	0	0	0	0	FALSE
548		530 - Witset First Nation - 06749 - CORYATSAQUA (MORICETOWN) 2 - 0902240605	Initial testing completed. Detailed testing underway.	Active		Indigenous Services Canada	A reserve as defined in the Indian Act	Canada Lands	Additional assessment				6000	0	0	PHCs (petroleum hydrocarbons):Surface soil; Metal, metalloid, and organometallic:Surface soil	194	684	843	2476	16785	British Columbia	Babine 17	Skeena--Bulkley Valley	CA	Canada	55.0333	-127.336	NAD83 (EPSG4269)	2020-2021	3	0	0	0	0	0	0	0	0	0	0	0	FALSE
549		705 - Lytton - 07337 - KLICKKUMCHEEN 18 - 0902242305	Initial testing completed. Detailed testing underway.	Active		Indigenous Services Canada	A reserve as defined in the Indian Act	Canada Lands	Additional assessment				6000	0	0	PHCs (petroleum hydrocarbons):Soil; PAHs (polycyclic aromatic hydrocarbon):Soil	172	745	893	1327	3782	British Columbia	Klickkumcheen 18	Mission--Matsqui--Fraser Canyon	CA	Canada	50.2363	-121.578	NAD83 (EPSG4269)	2020-2021	3	0	0	0	0	0	0	0	0	0	0	0	FALSE
557		530 - Witset First Nation - 06749 - CORYATSAQUA (MORICETOWN) 2 - 0902244805	Initial testing completed. Detailed testing underway.	Active		Indigenous Services Canada	A reserve as defined in the Indian Act	Canada Lands	Additional assessment				6000	0	0	PHCs (petroleum hydrocarbons):Soil; PAHs (polycyclic aromatic hydrocarbon):Soil	194	684	843	2476	16785	British Columbia	Babine 17	Skeena--Bulkley Valley	CA	Canada	55.0333	-127.336	NAD83 (EPSG4269)	2020-2021	3	0	0	0	0	0	0	0	0	0	0	0	FALSE
649		464 - Cold Lake First Nations - 06712 - COLD LAKE 149 - 0700531802	Initial testing completed. Detailed testing underway.	Active		Indigenous Services Canada	A reserve as defined in the Indian Act	Canada Lands	Additional assessment				6000	0	0		15	355	5830	21656	42596	Alberta	Cold Lake 149	Fort McMurray--Cold Lake	CA	Canada	54.3303	-110.233	NAD83 (EPSG4269)	2020-2021	3	0	0	0	0	0	0	0	0	0	0	0	FALSE
3791		211 - Sandy Lake - 06323 - SANDY LAKE 88 / 0402400005	Initial testing completed. Detailed testing underway.	Active		Indigenous Services Canada	A reserve as defined in the Indian Act	Canada Lands	Additional assessment				0	0	0		47	1429	2141	2141	2603	Ontario	Sandy Lake 88	Kenora	CA	Canada	53.0521	-93.3417	NAD83 (EPSG4269)	2020-2021	3	0	0	0	0	0	0	0	0	0	0	0	FALSE
4424		293 - Swan Lake - 06412 - SWAN LAKE 7 - 0502463205	Initial testing completed. Detailed testing underway.	Active	Low Priority for Action	Indigenous Services Canada	A reserve as defined in the Indian Act	Canada Lands	Other				1	0	0	PHCs (petroleum hydrocarbons):Surface soil; PAHs (polycyclic aromatic hydrocarbon):Surface soil	24	391	916	5408	17735	Manitoba	Swan Lake 7	Portage--Lisgar	CA	Canada	49.3964	-98.8408	NAD83 (EPSG4269)	2020-2021	4	0	0	0	0	0	0	0	0	0	0	0	FALSE
5058		430 - Siksika Nation - 06636 - SIKSIKA 146 - 0702526605	Confirmatory sampling completed. Long term monitoring underway.	Active	Low Priority for Action	Indigenous Services Canada	A reserve as defined in the Indian Act	Canada Lands	Assessment				40	0	0	PHCs (petroleum hydrocarbons):Soil	139	1393	2393	6190	37974	Alberta	Siksika 146	Bow River	CA	Canada	50.8632	-113.057	NAD83 (EPSG4269)	2020-2021	9	0	0	0	0	0	0	0	0	0	0	0	FALSE
5436		302 - Manto Sipi Cree Nation - 06449 - GOD'S RIVER 86A - 0502564405	Detailed testing completed. Remediation / risk management planned.	Active	High Priority for Action	Indigenous Services Canada	A reserve as defined in the Indian Act	Canada Lands	Additional assessment, Other				4500	0	0	PHCs (petroleum hydrocarbons):Surface soil	304	643	643	643	1518	Manitoba	God's River 86A	Churchill--Keewatinook Aski	CA	Canada	54.8377	-94.0749	NAD83 (EPSG4269)	2020-2021	5	0	575000	0	0	0	488750	0	0	0	0	0	FALSE
5488		301 - Bunibonibee Cree Nation - 06446 - OXFORD HOUSE 24 - 0502569605	Initial testing completed. Detailed testing underway.	Active		Indigenous Services Canada	A reserve as defined in the Indian Act	Canada Lands	Care and Maintenance, Assessment				0	0	0		147	783	1718	1949	1949	Manitoba	Oxford House 24	Churchill--Keewatinook Aski	CA	Canada	54.9254	-95.2853	NAD83 (EPSG4269)	2020-2021	3	0	0	0	0	0	0	0	0	0	0	0	FALSE
5815		299 - Wasagamack First Nation - 09148 - WASAGAMACK - 0502602305	Detailed testing completed. Remedial action plan under development.	Active	Medium Priority for Action	Indigenous Services Canada	A reserve as defined in the Indian Act	Canada Lands	Additional assessment				1950	0	0	PHCs (petroleum hydrocarbons):Surface soil; BTEXs (benzene, toluene, ethylbenzene, and xylene):Groundwater, Surface soil	48	679	1528	5966	7492	Manitoba	Wasagamack	Churchill--Keewatinook Aski	CA	Canada	53.8947	-94.9358	NAD83 (EPSG4269)	2020-2021	6	0	0	0	0	0	0	0	0	0	0	0	FALSE
6190		714 - Xeni Gwet'in First Nations Government - 08267 - TANAKUT 4 - 7000058095	Initial testing completed. Detailed testing underway.	Active		Indigenous Services Canada	A reserve as defined in the Indian Act	Canada Lands					0	0	0		12	15	125	180	180	British Columbia	Tanakut 4	Cariboo--Prince George	CA	Canada	51.4855	-123.845	NAD83 (EPSG4269)	2020-2021	3	0	0	0	0	0	0	0	0	0	0	0	FALSE
6193		714 - Xeni Gwet'in First Nations Government - 08262 - CHILCO LAKE 1 - 7000054595	Initial testing completed. Detailed testing underway.	Active	Not a Priority for Action	Indigenous Services Canada	A reserve as defined in the Indian Act	Canada Lands	Other				0	0	0	Other inorganics:Groundwater	8	51	55	180	180	British Columbia	Chilco Lake 1	Cariboo--Prince George	CA	Canada	51.4123	-124.115	NAD83 (EPSG4269)	2020-2021	4	0	0	0	0	0	0	0	0	0	0	0	FALSE
6221		633 - Quatsino - 07077 - GRASS POINT 13 - 7000012794	Remediation / risk management completed. Confirmatory sampling underway.	Active	Medium Priority for Action	Indigenous Services Canada	A reserve as defined in the Indian Act	Canada Lands	Additional assessment				80	0	50	PHCs (petroleum hydrocarbons):Sediment, Soil; PAHs (polycyclic aromatic hydrocarbon):Sediment, Soil; Metal, metalloid, and organometallic:Sediment, Soil; PCBs (Polychlorinated Biphenyl) and PCDD/Fs (polychlorinated dibenzo-p-dioxin/dibenzofuran):Sediment, Soil				4	7280	British Columbia	Mount Waddington B	North Island--Powell River	CA	Canada	50.512	-128.031	NAD83 (EPSG4269)	2020-2021	8	0	0	0	0	0	0	0	0	0	0	0	FALSE
6267		649 - Nanoose First Nation - 06821 - NANOOSE - 7000094297	Initial testing completed. Detailed testing underway.	Active		Indigenous Services Canada	A reserve as defined in the Indian Act	Canada Lands	Additional assessment				0	0	0	PHCs (petroleum hydrocarbons):Soil; PAHs (polycyclic aromatic hydrocarbon):Soil	953	10169	53533	218430	482398	British Columbia	Nanoose	Nanaimo--Ladysmith	CA	Canada	49.2541	-124.129	NAD83 (EPSG4269)	2020-2021	3	0	0	0	0	0	0	0	0	0	0	0	FALSE
6318		220 - Nipissing First Nation - 06152 - NIPISSING 10 - 3000034495	Remedial action plan completed. Remediation / risk management underway.	Active	High Priority for Action	Indigenous Services Canada	A reserve as defined in the Indian Act	Canada Lands	Containment, Remediation, Additional assessment				0	0	18500	Isotopes:Surface soil	11	322	65433	134842	167308	Ontario	Nipissing 10	Nipissing--Timiskaming	CA	Canada	46.3346	-79.5632	NAD83 (EPSG4269)	2020-2021	7	0	515	0	0	0	438	0	0	0	0	0	FALSE
6338		389 - Day Star - 06575 - DAY STAR 87 - 0601868104	Initial testing completed. Detailed testing underway.	Active		Indigenous Services Canada	A reserve as defined in the Indian Act	Canada Lands	Remediation, Additional assessment, Other				6000	0	0	Halogenated Hydrocarbon:Surface soil	8	118	638	3077	9171	Saskatchewan	Day Star 87	Regina--Qu'Appelle	CA	Canada	51.5179	-104.257	NAD83 (EPSG4269)	2020-2021	3	0	0	0	0	0	0	0	0	0	0	0	FALSE
6340		692 - Oregon Jack Creek - 07195 - UPPER NEPA 6 - 7000065295	Initial testing completed. Detailed testing underway.	Active		Indigenous Services Canada	A reserve as defined in the Indian Act	Canada Lands	Additional assessment				6000	0	0		8	76	1767	3782	11423	British Columbia	Thompson-Nicola I (Blue Sky Country)	Mission--Matsqui--Fraser Canyon	CA	Canada	50.6545	-121.266	NAD83 (EPSG4269)	2020-2021	3	0	0	0	0	0	0	0	0	0	0	0	FALSE
6377		542 - Saulteau First Nations - 06949 - EAST MOBERLY LAKE 169 - 7000056995	Initial testing completed. Detailed testing underway.	Active	Medium Priority for Action	Indigenous Services Canada	A reserve as defined in the Indian Act	Canada Lands	Additional assessment				0	0	0	PHCs (petroleum hydrocarbons):Soil; PAHs (polycyclic aromatic hydrocarbon):Soil	35	352	500	4615	6457	British Columbia	East Moberly Lake 169	Prince George--Peace River--Northern Rockies	CA	Canada	55.8634	-121.629	NAD83 (EPSG4269)	2020-2021	4	0	0	0	0	0	0	0	0	0	0	0	FALSE
6390		437 - Alexis Nakota Sioux Nation - 06649 - ALEXIS 133 - 6000021096	Initial testing completed. Detailed testing underway.	Active	Medium Priority for Action	Indigenous Services Canada	A reserve as defined in the Indian Act	Canada Lands	Remediation, Additional assessment				6000	0	0	BTEXs (benzene, toluene, ethylbenzene, and xylene):Soil; Metal, metalloid, and organometallic:Groundwater, Soil	56	1246	3201	16482	115170	Alberta	Alexis 133	Yellowhead	CA	Canada	53.7423	-114.479	NAD83 (EPSG4269)	2020-2021	4	0	0	0	0	0	0	0	0	0	0	0	FALSE
6406		682 - Tahltan - 07658 - DEASE LAKE 9 - 7000101998	Remedial action plan completed. Remediation / risk management underway.	Active	Medium Priority for Action	Indigenous Services Canada	A reserve as defined in the Indian Act	Canada Lands	Remediation				400	0	0	PHCs (petroleum hydrocarbons):Surface soil; PAHs (polycyclic aromatic hydrocarbon):Surface soil	41	54	54	54	54	British Columbia	Kitimat-Stikine F	Skeena--Bulkley Valley	CA	Canada	58.4773	-130.019	NAD83 (EPSG4269)	2020-2021	7	0	0	0	0	0	0	0	0	0	0	0	FALSE
6452		169 - Oneida Nation of the Thames - 06191 - ONEIDA 41 - 3000039396	Detailed testing completed. Remediation / risk management planned.	Active	Low Priority for Action	Indigenous Services Canada	A reserve as defined in the Indian Act	Canada Lands	Remediation				3	0	0	PHCs (petroleum hydrocarbons):Soil	1	497	4858	387190	598129	Ontario	Oneida 41	Lambton--Kent--Middlesex	CA	Canada	42.8289	-81.4089	NAD83 (EPSG4269)	2020-2021	5	0	0	0	0	0	0	0	0	0	0	0	FALSE
6476		533 - Glen Vowell - 06760 - SIK-E-DAKH 2 - 7000108698	Remediation / risk management completed. Confirmatory sampling underway.	Active	Not a Priority for Action	Indigenous Services Canada	A reserve as defined in the Indian Act	Canada Lands	Additional assessment				1	0	0	PHCs (petroleum hydrocarbons):Soil; PAHs (polycyclic aromatic hydrocarbon):Soil	113	1123	2818	3611	6644	British Columbia	Sik-e-dakh 2	Skeena--Bulkley Valley	CA	Canada	55.3096	-127.675	NAD83 (EPSG4269)	2020-2021	8	0	0	0	0	0	0	0	0	0	0	0	FALSE
6509		575 - Tzeachten - 08058 - TZEACHTEN 13 - 7000078796	Initial testing completed. Detailed testing underway.	Active		Indigenous Services Canada	A reserve as defined in the Indian Act	Canada Lands	Other				6000	0	0	PHCs (petroleum hydrocarbons):Soil; PAHs (polycyclic aromatic hydrocarbon):Soil	3564	43009	86392	147590	405838	British Columbia	Tzeachten 13	Chilliwack--Hope	CA	Canada	49.1131	-121.943	NAD83 (EPSG4269)	2020-2021	3	0	0	0	0	0	0	0	0	0	0	0	FALSE
6586		535 - Gitsegukla - 06772 - GITSEGUKLA 1 - 7000100698	Initial testing completed. Detailed testing underway.	Active		Indigenous Services Canada	A reserve as defined in the Indian Act	Canada Lands	Additional assessment				6000	0	0	PHCs (petroleum hydrocarbons):Soil; PAHs (polycyclic aromatic hydrocarbon):Soil	94	474	519	3706	7873	British Columbia	Gitsegukla 1	Skeena--Bulkley Valley	CA	Canada	55.0879	-127.829	NAD83 (EPSG4269)	2020-2021	3	0	0	0	0	0	0	0	0	0	0	0	FALSE
6595		686 - Bonaparte - 07165 - BONAPARTE 3 - 7000082196	Initial testing completed. Detailed testing underway.	Active	Medium Priority for Action	Indigenous Services Canada	A reserve as defined in the Indian Act	Canada Lands	Additional assessment				0	0	0	PHCs (petroleum hydrocarbons):Groundwater, Surface soil, Soil; BTEXs (benzene, toluene, ethylbenzene, and xylene):Groundwater, Surface soil, Soil; PAHs (polycyclic aromatic hydrocarbon):Groundwater, Surface soil, Soil; Metal, metalloid, and organometallic:Groundwater, Surface soil, Soil; Other Physical/Chemical (pH, temperature, dissolved solids, turbidity, etc.):Groundwater, Surface soil, Soil	53	499	1205	3639	9660	British Columbia	Bonaparte 3	Mission--Matsqui--Fraser Canyon	CA	Canada	50.8421	-121.367	NAD83 (EPSG4269)	2020-2021	4	0	0	0	0	0	0	0	0	0	0	0	FALSE
6597		557 - Lil'wat Nation - 08001 - MOUNT CURRIE 6 - 7000046294	Confirmatory sampling completed. Long term monitoring underway.	Active	Low Priority for Action	Indigenous Services Canada	A reserve as defined in the Indian Act	Canada Lands	Additional assessment				1000	0	0	Metal, metalloid, and organometallic:Groundwater, Soil	131	1570	3681	5080	19047	British Columbia	Squamish-Lillooet C	West Vancouver--Sunshine Coast--Sea to Sky Country	CA	Canada	50.3361	-122.682	NAD83 (EPSG4269)	2020-2021	9	0	0	0	0	0	0	0	0	0	0	0	FALSE
6671		204 - North Caribou Lake - 06315 - WEAGAMOW LAKE 87 - 0402702806	Remedial action plan completed. Remediation / risk management underway.	Active	High Priority for Action	Indigenous Services Canada	A reserve as defined in the Indian Act	Canada Lands	Remediation				1305	0	0	PHCs (petroleum hydrocarbons):Groundwater, Soil	10	278	813	905	905	Ontario	Weagamow Lake 87	Kenora	CA	Canada	52.9455	-91.3447	NAD83 (EPSG4269)	2020-2021	7	0	14192	0	0	0	12063	0	0	0	0	0	FALSE
6819		565 - Matsqui First Nation - 08038 - MATSQUI 4 - 7000075696	Detailed testing completed. Remedial action plan under development.	Active	Medium Priority for Action	Indigenous Services Canada	A reserve as defined in the Indian Act	Canada Lands	Additional assessment				5	0	0	PHCs (petroleum hydrocarbons):Groundwater, Surface soil; PAHs (polycyclic aromatic hydrocarbon):Groundwater, Surface soil	562	5074	34874	501391	1942413	British Columbia	Matsqui 4	Langley--Aldergrove	CA	Canada	49.0049	-122.476	NAD83 (EPSG4269)	2020-2021	6	0	0	0	0	0	0	0	0	0	0	0	FALSE
6895		670 - Skidegate - 07690 - SKIDEGATE 1 - 0903263007	Detailed testing completed. Remediation / risk management planned.	Active	Medium Priority for Action	Indigenous Services Canada	A reserve as defined in the Indian Act	Canada Lands	Additional assessment				350	0	0	PHCs (petroleum hydrocarbons):Surface soil; PAHs (polycyclic aromatic hydrocarbon):Surface soil	221	1535	3064	3647	4604	British Columbia	Skidegate 1	Skeena--Bulkley Valley	CA	Canada	53.2626	-131.995	NAD83 (EPSG4269)	2020-2021	5	0	0	0	0	0	0	0	0	0	0	0	FALSE
6943		567 - Samahquam - 08041 - Q'ALATKU7EM - 0903408808	Confirmatory sampling completed. Long term monitoring underway.	Active	Medium Priority for Action	Indigenous Services Canada	A reserve as defined in the Indian Act	Canada Lands	Remediation				960	0	0	PHCs (petroleum hydrocarbons):Soil; Metal, metalloid, and organometallic:Soil	80	103	176	787	19303	British Columbia	Q'alatkú7em	Mission--Matsqui--Fraser Canyon	CA	Canada	50.0535	-122.541	NAD83 (EPSG4269)	2020-2021	9	0	0	0	0	0	0	0	0	0	0	0	FALSE
6985		207 - Bearskin Lake - 06319 - BEARSKIN LAKE - 0403509708	Remedial action plan completed. Remediation / risk management underway.	Active	High Priority for Action	Indigenous Services Canada	A reserve as defined in the Indian Act	Canada Lands	Remediation				10541	0	0	PHCs (petroleum hydrocarbons):Groundwater, Soil; BTEXs (benzene, toluene, ethylbenzene, and xylene):Groundwater, Soil; PAHs (polycyclic aromatic hydrocarbon):Soil	7	122	334	439	449	Ontario	Bearskin Lake	Kenora	CA	Canada	53.9317	-91.009	NAD83 (EPSG4269)	2020-2021	7	0	0	0	0	0	0	0	0	0	0	0	FALSE
7181		620 - Cheslatta Carrier Nation - 08355 - CHESLATTA 1 - 7000024194	Initial testing completed. Detailed testing underway.	Active		Indigenous Services Canada	A reserve as defined in the Indian Act	Canada Lands	Additional assessment				0	0	0		15	59	83	3476	8570	British Columbia	Pavilion 1	Mission--Matsqui--Fraser Canyon	CA	Canada	50.8859	-121.835	NAD83 (EPSG4269)	2020-2021	3	0	0	0	0	0	0	0	0	0	0	0	FALSE
7203		400 - English River First Nation - 06594 - LA PLONGE 192 - 0603796008	Initial testing completed. Detailed testing underway.	Active	Medium Priority for Action	Indigenous Services Canada	A reserve as defined in the Indian Act	Canada Lands	Periodic Monitoring, Additional assessment				15	0	0	PAHs (polycyclic aromatic hydrocarbon):Groundwater; Metal, metalloid, and organometallic:Groundwater, Soil; Other Physical/Chemical (pH, temperature, dissolved solids, turbidity, etc.):Groundwater	4	329	667	812	3369	Saskatchewan	La Plonge 192	Desnethé--Missinippi--Churchill River	CA	Canada	55.1806	-107.583	NAD83 (EPSG4269)	2020-2021	4	0	0	0	0	0	0	0	0	0	0	0	FALSE
7314		361 - Cowessess - 06543 - COWESSESS 73 - 0603933608	Detailed testing completed. Remediation / risk management planned.	Active	Medium Priority for Action	Indigenous Services Canada	A reserve as defined in the Indian Act	Canada Lands	Remediation				100	0	0	PHCs (petroleum hydrocarbons):Soil	15	5271	70575	228732	242741	Saskatchewan	Edenwold No. 158	Regina--Qu'Appelle	CA	Canada	50.3993	-104.466	NAD83 (EPSG4269)	2020-2021	5	0	0	0	0	0	0	0	0	0	0	0	FALSE
7317		361 - Cowessess - 06543 - COWESSESS 73 - 0603934008	Initial testing completed. Detailed testing underway.	Active	Medium Priority for Action	Indigenous Services Canada	A reserve as defined in the Indian Act	Canada Lands	Remediation				25	0	0	Metal, metalloid, and organometallic:Soil	3	80	1438	200861	269683	Saskatchewan	Sherwood No. 159	Moose Jaw--Lake Centre--Lanigan	CA	Canada	50.3693	-104.869	NAD83 (EPSG4269)	2020-2021	4	0	0	0	0	0	0	0	0	0	0	0	FALSE
7607		340 - Little Pine - 06475 - LITTLE PINE 116 - 0604239909	Initial testing completed. Detailed testing underway.	Active	Insufficient Information	Indigenous Services Canada	A reserve as defined in the Indian Act	Canada Lands					0	0	0	Metal, metalloid, and organometallic:Soil	33	543	1187	3071	15332	Saskatchewan	Little Pine 116	Battlefords--Lloydminster	CA	Canada	52.9046	-109.023	NAD83 (EPSG4269)	2020-2021	4	50000	0	0	0	0	0	0	0	0	0	0	FALSE
7610		313 - Nisichawayasihk Cree Nation - 06450 - NELSON HOUSE 170 - 0504253709	Initial testing completed. Detailed testing underway.	Active	Not a Priority for Action	Indigenous Services Canada	A reserve as defined in the Indian Act	Canada Lands	Additional assessment				276	0	0	PHCs (petroleum hydrocarbons):Soil		1594	2573	2695	3019	Manitoba	Division No. 22, Unorganized	Churchill--Keewatinook Aski	CA	Canada	55.76	-98.8375	NAD83 (EPSG4269)	2020-2021	4	0	0	0	0	0	0	0	0	0	0	0	FALSE
7614		659 - Ahousaht - 06852 - MARKTOSIS 15 / 0904269709	Initial testing completed. Detailed testing underway.	Active		Indigenous Services Canada	A reserve as defined in the Indian Act	Canada Lands	Additional assessment				0	0	0	PHCs (petroleum hydrocarbons):Surface soil; PAHs (polycyclic aromatic hydrocarbon):Surface soil	404	639	687	4359	5762	British Columbia	Marktosis 15	Courtenay--Alberni	CA	Canada	49.275	-126.058	NAD83 (EPSG4269)	2020-2021	3	0	0	0	0	0	0	0	0	0	0	0	FALSE
7640		549 - Tsleil-Waututh Nation - 07903 - BURRARD INLET 3 - 0904308309	Confirmatory sampling completed. Long term monitoring underway.	Active	Medium Priority for Action	Indigenous Services Canada	A reserve as defined in the Indian Act	Canada Lands	Remediation				1500	0	0	PHCs (petroleum hydrocarbons):Groundwater; BTEXs (benzene, toluene, ethylbenzene, and xylene):Groundwater; PAHs (polycyclic aromatic hydrocarbon):Groundwater; Metal, metalloid, and organometallic:Soil	3638	114894	606345	2129266	2758915	British Columbia	Burrard Inlet 3	Burnaby North--Seymour	CA	Canada	49.3087	-122.989	NAD83 (EPSG4269)	2020-2021	9	0	0	0	0	0	0	0	0	0	0	0	FALSE
7687		728 - Yekooche First Nation - 07556 - YE KOO CHE 3 - 0904445609	Initial testing completed. Detailed testing underway.	Active		Indigenous Services Canada	A reserve as defined in the Indian Act	Canada Lands	Other				250	0	0	PHCs (petroleum hydrocarbons):Surface soil; BTEXs (benzene, toluene, ethylbenzene, and xylene):Surface soil; PAHs (polycyclic aromatic hydrocarbon):Surface soil; Metal, metalloid, and organometallic:Surface soil	51	87	87	555	2823	British Columbia	Bulkley-Nechako C	Skeena--Bulkley Valley	CA	Canada	54.6	-125.082	NAD83 (EPSG4269)	2020-2021	3	0	0	0	0	0	0	0	0	0	0	0	FALSE
7723		642 - Cowichan - 06799 - COWICHAN 1 - 0904511709	Detailed testing completed. Remedial action plan under development.	Active	High Priority for Action	Indigenous Services Canada	A reserve as defined in the Indian Act	Canada Lands	Remediation, Additional assessment				15000	0.9	30000	PHCs (petroleum hydrocarbons):Soil; BTEXs (benzene, toluene, ethylbenzene, and xylene):Surface soil, Soil; PAHs (polycyclic aromatic hydrocarbon):Groundwater; Metal, metalloid, and organometallic:Groundwater, Surface soil, Soil	1723	23951	37625	120867	649657	British Columbia	Cowichan	Cowichan--Malahat--Langford	CA	Canada	48.7758	-123.722	NAD83 (EPSG4269)	2020-2021	6	0	0	0	0	0	0	0	0	0	0	0	FALSE
7735		346 - Red Pheasant - 06485 - RED PHEASANT 108 - 0604549909	Initial testing completed. Detailed testing underway.	Active		Indigenous Services Canada	A reserve as defined in the Indian Act	Canada Lands					10	0	0		16	365	864	2039	28744	Saskatchewan	Red Pheasant 108	Battlefords--Lloydminster	CA	Canada	52.4614	-108.154	NAD83 (EPSG4269)	2020-2021	3	0	0	0	0	0	0	0	0	0	0	0	FALSE
7736		346 - Red Pheasant - 06485 - RED PHEASANT 108 - 0604550009	Initial testing completed. Detailed testing underway.	Active		Indigenous Services Canada	A reserve as defined in the Indian Act	Canada Lands					10	0	0		16	379	1066	2170	27131	Saskatchewan	Red Pheasant 108	Battlefords--Lloydminster	CA	Canada	52.4962	-108.178	NAD83 (EPSG4269)	2020-2021	3	0	0	0	0	0	0	0	0	0	0	0	FALSE
7770		361 - Cowessess - 06543 - COWESSESS 73 - 0604636009	Initial testing completed. Detailed testing underway.	Active	Low Priority for Action	Indigenous Services Canada	A reserve as defined in the Indian Act	Canada Lands					10	0	0	Metal, metalloid, and organometallic:Soil	14	360	1089	4772	19589	Saskatchewan	Cowessess 73	Souris--Moose Mountain	CA	Canada	50.5177	-102.662	NAD83 (EPSG4269)	2020-2021	4	0	0	0	0	0	0	0	0	0	0	0	FALSE
7779		700 - Boothroyd - 07268 - BOOTHROYD 5C - 0904639909	Detailed testing completed. Remedial action plan under development.	Active	Medium Priority for Action	Indigenous Services Canada	A reserve as defined in the Indian Act	Canada Lands	Remediation, Additional assessment				100	0	0	Metal, metalloid, and organometallic:Soil	65	84	152	705	4664	British Columbia	Fraser Valley A	Mission--Matsqui--Fraser Canyon	CA	Canada	49.9602	-121.48	NAD83 (EPSG4269)	2020-2021	6	0	0	0	0	0	0	0	0	0	0	0	FALSE
7780		641 - Stz'uminus First Nation - 06797 - OYSTER BAY 12 - 0904641609	Initial testing completed. Detailed testing underway.	Active		Indigenous Services Canada	A reserve as defined in the Indian Act	Canada Lands	Additional assessment				0	0	0	PHCs (petroleum hydrocarbons):Surface soil; Metal, metalloid, and organometallic:Groundwater, Surface soil, Soil	168	9894	21440	143612	521940	British Columbia	Oyster Bay 12	Nanaimo--Ladysmith	CA	Canada	49.0179	-123.852	NAD83 (EPSG4269)	2020-2021	3	0	0	0	0	0	0	0	0	0	0	0	FALSE
7796		471 - Stoney - 06642 - STONEY 142-143-144 - 0704665709	Initial testing completed. Detailed testing underway.	Active	Not a Priority for Action	Indigenous Services Canada	A reserve as defined in the Indian Act	Canada Lands	Containment, Remediation, Additional assessment				0	0	0	PAHs (polycyclic aromatic hydrocarbon):Surface water	22	419	1742	34262	593272	Alberta	Stoney 142, 143, 144	Banff--Airdrie	CA	Canada	51.1589	-114.775	NAD83 (EPSG4269)	2020-2021	4	0	0	0	0	0	0	0	0	0	0	0	FALSE
7862		207 - Bearskin Lake - 06319 - BEARSKIN LAKE - 0404783610	Remedial action plan completed. Remediation / risk management underway.	Active	High Priority for Action	Indigenous Services Canada	A reserve as defined in the Indian Act	Canada Lands	Remediation, Additional assessment				1124	0	0	PHCs (petroleum hydrocarbons):Groundwater, Soil; BTEXs (benzene, toluene, ethylbenzene, and xylene):Groundwater, Soil	7	153	416	439	523	Ontario	Bearskin Lake	Kenora	CA	Canada	53.9233	-90.9691	NAD83 (EPSG4269)	2020-2021	7	0	0	0	0	0	0	0	0	0	0	0	FALSE
7866		293 - Swan Lake - 06412 - SWAN LAKE 7 - MB04789710	Detailed testing completed. Remedial action plan under development.	Active	High Priority for Action	Indigenous Services Canada	A reserve as defined in the Indian Act	Canada Lands	Additional assessment, Other				7000	0	0	BTEXs (benzene, toluene, ethylbenzene, and xylene):Soil; PAHs (polycyclic aromatic hydrocarbon):Soil; Metal, metalloid, and organometallic:Soil	33	412	822	5057	16403	Manitoba	Swan Lake 7	Portage--Lisgar	CA	Canada	49.3866	-98.908	NAD83 (EPSG4269)	2020-2021	6	0	143251	0	0	0	121763	0	0	0	0	0	FALSE
7872		243 - Kashechewan - 06258 - FORT ALBANY 67 - ON04790510	Initial testing completed. Detailed testing underway.	Active	Medium Priority for Action	Indigenous Services Canada	A reserve as defined in the Indian Act	Canada Lands					0	0	0	PHCs (petroleum hydrocarbons):Surface soil	10	192	1290	2148	2148	Ontario	Fort Albany (Part) 67	Timmins--James Bay	CA	Canada	52.295	-81.64	NAD83 (EPSG4269)	2020-2021	4	0	0	0	0	0	0	0	0	0	0	0	FALSE
7884		234 - Wawakapewin - 06079 - WAWAKAPEWIN - ON04791210	Detailed testing completed. Remediation / risk management planned.	Active	Medium Priority for Action	Indigenous Services Canada	A reserve as defined in the Indian Act	Canada Lands	Additional assessment				499	0	0	PHCs (petroleum hydrocarbons):Soil; PAHs (polycyclic aromatic hydrocarbon):Soil; Metal, metalloid, and organometallic:Soil		10	20	20	1175	Ontario	Wawakapewin (Long Dog Lake)	Kenora	CA	Canada	53.4507	-89.1413	NAD83 (EPSG4269)	2020-2021	5	0	0	0	0	0	0	0	0	0	0	0	FALSE
7928		304 - York Factory First Nation - 06440 - YORK LANDING - MB04796710	Initial testing completed. Detailed testing underway.	Active		Indigenous Services Canada	A reserve as defined in the Indian Act	Canada Lands	Additional assessment, Other				0	0	0		47	367	443	3657	3764	Manitoba	York Landing	Churchill--Keewatinook Aski	CA	Canada	56.0932	-96.1301	NAD83 (EPSG4269)	2020-2021	3	0	0	0	0	0	0	0	0	0	0	0	FALSE
7937		308 - Barren Lands - 06458 - BROCHET 197 - MB04797710	Detailed testing completed. Remedial action plan under development.	Active	Insufficient Information	Indigenous Services Canada	A reserve as defined in the Indian Act	Canada Lands	Additional assessment				0	0.65	0	Metal, metalloid, and organometallic:Soil	28	313	384	384	384	Manitoba	Brochet 197	Churchill--Keewatinook Aski	CA	Canada	57.9167	-101.635	NAD83 (EPSG4269)	2020-2021	6	0	0	0	0	0	0	0	0	0	0	0	FALSE
7964		373 - One Arrow First Nation - 06557 - ONE ARROW 95 - SK04802911	Initial testing completed. Detailed testing underway.	Active	Low Priority for Action	Indigenous Services Canada	A reserve as defined in the Indian Act	Canada Lands					0	0	0	Metal, metalloid, and organometallic:Groundwater	38	594	972	6956	21507	Saskatchewan	One Arrow 95	Prince Albert	CA	Canada	52.7309	-106.013	NAD83 (EPSG4269)	2020-2021	4	21000	62500	0	0	0	53125	0	0	0	0	0	FALSE
7981		288 - Dakota Plains - 06406 - DAKOTA PLAINS 6A - MB04802111	Initial testing completed. Detailed testing underway.	Active	Medium Priority for Action	Indigenous Services Canada	A reserve as defined in the Indian Act	Canada Lands	Additional assessment				0	0.98	0	Metal, metalloid, and organometallic:Groundwater	35	814	1892	18203	41333	Manitoba	Dakota Plains 6A	Portage--Lisgar	CA	Canada	49.807	-98.5012	NAD83 (EPSG4269)	2020-2021	4	0	0	0	0	0	0	0	0	0	0	0	FALSE
7985		296 - God's Lake First Nation - 06444 - GOD'S LAKE 23 - MB04800111	Detailed testing completed. Remediation / risk management planned.	Active	Not a Priority for Action	Indigenous Services Canada	A reserve as defined in the Indian Act	Canada Lands					0	2.01	0	Metal, metalloid, and organometallic:Groundwater	66	779	845	985	1628	Manitoba	Division No. 22, Unorganized	Churchill--Keewatinook Aski	CA	Canada	54.5306	-94.4454	NAD83 (EPSG4269)	2020-2021	5	0	0	0	0	0	0	0	0	0	0	0	FALSE
8006		273 - Roseau River Anishinabe First Nation Government - 06382 - ROSEAU RIVER 2 - MB04800511	Initial testing completed. Detailed testing underway.	Active	Medium Priority for Action	Indigenous Services Canada	A reserve as defined in the Indian Act	Canada Lands					0	0.21	0	Metal, metalloid, and organometallic:Groundwater	79	667	1149	11743	38608	Manitoba	Roseau River 2	Provencher	CA	Canada	49.1538	-97.2483	NAD83 (EPSG4269)	2020-2021	4	0	0	0	0	0	0	0	0	0	0	0	FALSE
8027		297 - Garden Hill First Nations - 06448 - GARDEN HILL FIRST NATION - MB04807711	Initial testing completed. Detailed testing underway.	Active	Not a Priority for Action	Indigenous Services Canada	A reserve as defined in the Indian Act	Canada Lands	Additional assessment				0	0.82	0	Metal, metalloid, and organometallic:Groundwater	35	428	2057	5579	7492	Manitoba	Garden Hill First Nation	Churchill--Keewatinook Aski	CA	Canada	53.9071	-94.6736	NAD83 (EPSG4269)	2020-2021	4	0	0	0	0	0	0	0	0	0	0	0	FALSE
8036		292 - Tootinaowaziibeeng Treaty Reserve - 06411 - VALLEY RIVER 63A - MB04808711	Initial testing completed. Detailed testing underway.	Active	Medium Priority for Action	Indigenous Services Canada	A reserve as defined in the Indian Act	Canada Lands					0	0.18	0	Metal, metalloid, and organometallic:Groundwater	16	371	4817	7470	9661	Manitoba	Swan Valley West	Dauphin--Swan River--Neepawa	CA	Canada	52.0833	-101.367	NAD83 (EPSG4269)	2020-2021	4	0	0	0	0	0	0	0	0	0	0	0	FALSE
8047		306 - Tataskweyak Cree Nation - 06461 - SPLIT LAKE 171 - MB04793010	Initial testing completed. Detailed testing underway.	Active	Medium Priority for Action	Indigenous Services Canada	A reserve as defined in the Indian Act	Canada Lands					0	3.51	0	Metal, metalloid, and organometallic:Groundwater	31	1354	2899	3657	3764	Manitoba	Split Lake (Part) 171	Churchill--Keewatinook Aski	CA	Canada	56.2753	-96.1542	NAD83 (EPSG4269)	2020-2021	4	0	0	0	0	0	0	0	0	0	0	0	FALSE
8062		274 - Little Saskatchewan - 06383 - LITTLE SASKATCHEWAN 48 - MB04810811	Initial testing completed. Detailed testing underway.	Active	Low Priority for Action	Indigenous Services Canada	A reserve as defined in the Indian Act	Canada Lands	Additional assessment				1500	0	0	Metal, metalloid, and organometallic:Surface water	65	312	670	1937	2770	Manitoba	Little Saskatchewan 48	Churchill--Keewatinook Aski	CA	Canada	51.6834	-98.5757	NAD83 (EPSG4269)	2020-2021	4	0	0	0	0	0	0	0	0	0	0	0	FALSE
8090		390 - Fishing Lake First Nation - 06576 - FISHING LAKE 89 - SK04812211	Initial testing completed. Detailed testing underway.	Active	Medium Priority for Action	Indigenous Services Canada	A reserve as defined in the Indian Act	Canada Lands	Additional assessment				0	0	0	PAHs (polycyclic aromatic hydrocarbon):Groundwater, Soil; Metal, metalloid, and organometallic:Soil; PCBs (Polychlorinated Biphenyl) and PCDD/Fs (polychlorinated dibenzo-p-dioxin/dibenzofuran):Soil	30	409	621	3068	11192	Saskatchewan	Fishing Lake 89	Yorkton--Melville	CA	Canada	51.8615	-103.656	NAD83 (EPSG4269)	2020-2021	4	50998	0	0	0	0	0	0	0	0	0	0	FALSE
8102		409 - Pheasant Rump Nakota - 09329 - TREATY FOUR RESERVE GROUNDS 77 - SK04813611	Initial testing completed. Detailed testing underway.	Active	Not a Priority for Action	Indigenous Services Canada	A reserve as defined in the Indian Act	Canada Lands	Additional assessment				0	0	0	Metal, metalloid, and organometallic:Groundwater		175	246	1828	10401	Saskatchewan	Brock No. 64	Souris--Moose Mountain	CA	Canada	49.6678	-102.675	NAD83 (EPSG4269)	2020-2021	4	0	0	0	0	0	0	0	0	0	0	0	FALSE
8192		293 - Swan Lake - 06412 - SWAN LAKE 7 - MB04824411	Initial testing completed. Detailed testing underway.	Active		Indigenous Services Canada	A reserve as defined in the Indian Act	Canada Lands	Additional assessment				0	0	0		6	156	631	5518	24474	Manitoba	WestLake-Gladstone	Dauphin--Swan River--Neepawa	CA	Canada	50.1167	-98.9667	NAD83 (EPSG4269)	2020-2021	3	0	0	0	0	0	0	0	0	0	0	0	FALSE
8200		579 - Leq'á:mel First Nation - 08067 - HOLACHTEN 8 - BC04825511	Remedial action plan completed. Remediation / risk management underway.	Active	Low Priority for Action	Indigenous Services Canada	A reserve as defined in the Indian Act	Canada Lands	Remediation				50	0	0	PAHs (polycyclic aromatic hydrocarbon):Soil	148	1935	46161	189075	584257	British Columbia	Holachten 8	Mission--Matsqui--Fraser Canyon	CA	Canada	49.2036	-122.038	NAD83 (EPSG4269)	2020-2021	7	0	0	0	0	0	0	0	0	0	0	0	FALSE
8234		549 - Tsleil-Waututh Nation - 07903 - BURRARD INLET 3 - BC04830012	Initial testing completed. Detailed testing underway.	Active		Indigenous Services Canada	A reserve as defined in the Indian Act	Canada Lands	Additional assessment				0	0	0	BTEXs (benzene, toluene, ethylbenzene, and xylene):Soil; Metal, metalloid, and organometallic:Soil	4222	108718	585927	2125757	2758339	British Columbia	Burrard Inlet 3	Burnaby North--Seymour	CA	Canada	49.3095	-122.986	NAD83 (EPSG4269)	2020-2021	3	0	0	0	0	0	0	0	0	0	0	0	FALSE
8252		557 - Lil'wat Nation - 08005 - MOUNT CURRIE 10 - BC04831512	Initial testing completed. Detailed testing underway.	Active		Indigenous Services Canada	A reserve as defined in the Indian Act	Canada Lands	Additional assessment				0	0	1.11	Metal, metalloid, and organometallic:Groundwater, Soil	172	1666	3785	5952	19070	British Columbia	Mount Currie	West Vancouver--Sunshine Coast--Sea to Sky Country	CA	Canada	50.3204	-122.72	NAD83 (EPSG4269)	2020-2021	3	0	0	0	0	0	0	0	0	0	0	0	FALSE
8260		545 - West Moberly First Nations - 06955 - WEST MOBERLY LAKE 168A - BC04831612	Initial testing completed. Detailed testing underway.	Active		Indigenous Services Canada	A reserve as defined in the Indian Act	Canada Lands	Additional assessment				0	0	0	Metal, metalloid, and organometallic:Sediment	15	136	205	4323	6107	British Columbia	West Moberly Lake 168A	Prince George--Peace River--Northern Rockies	CA	Canada	55.8255	-121.876	NAD83 (EPSG4269)	2020-2021	3	0	0	0	0	0	0	0	0	0	0	0	FALSE
8295		565 - Matsqui First Nation - 08036 - MATSQUI MAIN 2 - BC04835912	Initial testing completed. Detailed testing underway.	Active	Low Priority for Action	Indigenous Services Canada	A reserve as defined in the Indian Act	Canada Lands	Remediation				10	0	0	PHCs (petroleum hydrocarbons):Soil	218	35814	164426	410352	1675981	British Columbia	Matsqui Main 2	Mission--Matsqui--Fraser Canyon	CA	Canada	49.1047	-122.344	NAD83 (EPSG4269)	2020-2021	4	0	0	0	0	0	0	0	0	0	0	0	FALSE
8308		578 - Sumas First Nation - 08061 - UPPER SUMAS 6 - BC04838612	Detailed testing completed. Remedial action plan under development.	Active	Medium Priority for Action	Indigenous Services Canada	A reserve as defined in the Indian Act	Canada Lands	Additional assessment				100	0	0	PAHs (polycyclic aromatic hydrocarbon):Surface soil; Metal, metalloid, and organometallic:Soil	402	28579	92281	289873	1107083	British Columbia	Upper Sumas 6	Abbotsford	CA	Canada	49.0584	-122.197	NAD83 (EPSG4269)	2020-2021	6	0	0	0	0	0	0	0	0	0	0	0	FALSE
25830		59 - Cree Nation of Nemaska - 06126 - NEMASKA - 2000023296	Initial testing completed. Detailed testing underway.	Active	Medium Priority for Action	Indigenous Services Canada	A reserve as defined in the Indian Act	Canada Lands	Other				75	0	0	PHCs (petroleum hydrocarbons):Soil; PAHs (polycyclic aromatic hydrocarbon):Soil	14	266	566	772	772	Quebec	Nemaska	Abitibi--Baie-James--Nunavik--Eeyou	CA	Canada	51.6873	-76.253	NAD83 (EPSG4269)	2020-2021	4	0	0	0	0	0	0	0	0	0	0	0	FALSE
25846		634 - Ehattesaht - 07085 - EHATIS 11 - BC04850014	Initial testing completed. Detailed testing underway.	Active		Indigenous Services Canada	A reserve as defined in the Indian Act	Canada Lands					0	0	0		205	283	313	714	1237	British Columbia	Zeballos	North Island--Powell River	CA	Canada	49.9886	-126.857	NAD83 (EPSG4269)	2020-2021	3	0	0	0	0	0	0	0	0	0	0	0	FALSE
25847		631 - Namgis First Nation - 07051 - ALERT BAY 1A - BC04850114	Initial testing completed. Detailed testing underway.	Active		Indigenous Services Canada	A reserve as defined in the Indian Act	Canada Lands					0	0	0		435	1556	5500	6662	14665	British Columbia	Alert Bay	North Island--Powell River	CA	Canada	50.5957	-126.951	NAD83 (EPSG4269)	2020-2021	3	0	0	0	0	0	0	0	0	0	0	0	FALSE
25887		602 - ?aqam - 07422 - KOOTENAY 1 - BC04858315	Initial testing completed. Detailed testing underway.	Active		Indigenous Services Canada	A reserve as defined in the Indian Act	Canada Lands					0	0	0	PHCs (petroleum hydrocarbons):Soil; Other inorganics:Soil	7	130	1452	31423	41928	British Columbia	Kootenay 1	Kootenay--Columbia	CA	Canada	49.6238	-115.686	NAD83 (EPSG4269)	2020-2021	3	0	0	0	0	0	0	0	0	0	0	0	FALSE
25889		602 - ?aqam - 07422 - KOOTENAY 1 - BC04858515	Initial testing completed. Detailed testing underway.	Active		Indigenous Services Canada	A reserve as defined in the Indian Act	Canada Lands					0	0	0	Metal, metalloid, and organometallic:Soil	4	859	3879	32128	36183	British Columbia	Kootenay 1	Kootenay--Columbia	CA	Canada	49.6145	-115.776	NAD83 (EPSG4269)	2020-2021	3	0	0	0	0	0	0	0	0	0	0	0	FALSE
25901		719 - Williams Lake First Nation - 08286 - WILLIAMS LAKE 1 - BC04861115	Detailed testing completed. Remediation / risk management planned.	Active	Not a Priority for Action	Indigenous Services Canada	A reserve as defined in the Indian Act	Canada Lands					0	0	0	Metal, metalloid, and organometallic:Groundwater, Soil	35	498	6447	19436	23322	British Columbia	Williams Lake 1	Cariboo--Prince George	CA	Canada	52.1032	-121.994	NAD83 (EPSG4269)	2020-2021	5	0	0	0	0	0	0	0	0	0	0	0	FALSE
25902		719 - Williams Lake First Nation - 08292 - SAN JOSE 6 - BC04861215	Initial testing completed. Detailed testing underway.	Active		Indigenous Services Canada	A reserve as defined in the Indian Act	Canada Lands					0	0	0	Metal, metalloid, and organometallic:Groundwater, Soil	920	13083	15621	19007	22890	British Columbia	Williams Lake	Cariboo--Prince George	CA	Canada	52.125	-122.124	NAD83 (EPSG4269)	2020-2021	3	0	0	0	0	0	0	0	0	0	0	0	FALSE
25911		555 - Squamish - 07984 - STAWAMUS 24 - BC04862215	Remediation / risk management completed. Confirmatory sampling underway.	Active	Insufficient Information	Indigenous Services Canada	A reserve as defined in the Indian Act	Canada Lands	Remediation				57	0	0	PHCs (petroleum hydrocarbons):Soil	597	9217	20201	22546	874327	British Columbia	Stawamus 24	West Vancouver--Sunshine Coast--Sea to Sky Country	CA	Canada	49.6903	-123.149	NAD83 (EPSG4269)	2020-2021	8	0	0	0	0	0	0	0	0	0	0	0	FALSE
25923		297 - Garden Hill First Nations - 06448 - GARDEN HILL FIRST NATION - 4000018696	Remedial action plan completed. Remediation / risk management underway.	Active	High Priority for Action	Indigenous Services Canada	A reserve as defined in the Indian Act	Canada Lands					4355	0	0	PHCs (petroleum hydrocarbons):Other medium; PAHs (polycyclic aromatic hydrocarbon):Other medium	60	1192	2430	6041	7492	Manitoba	Garden Hill First Nation	Churchill--Keewatinook Aski	CA	Canada	53.8728	-94.6615	NAD83 (EPSG4269)	2020-2021	7	0	0	0	0	0	0	0	0	0	0	0	FALSE
25933		631 - Namgis First Nation - 07052 - NIMPKISH 2 - BC04866416	Initial testing completed. Detailed testing underway.	Active		Indigenous Services Canada	A reserve as defined in the Indian Act	Canada Lands	Additional assessment				0	0	0	PHCs (petroleum hydrocarbons):Sediment; PAHs (polycyclic aromatic hydrocarbon):Sediment	541	1497	3413	6652	14662	British Columbia	Nimpkish 2	North Island--Powell River	CA	Canada	50.5816	-126.928	NAD83 (EPSG4269)	2020-2021	3	0	0	0	0	0	0	0	0	0	0	0	FALSE
25942		605 - Shuswap - 07428 - SHUSWAP - BC04868516	Detailed testing completed. Remedial action plan under development.	Active	Medium Priority for Action	Indigenous Services Canada	A reserve as defined in the Indian Act	Canada Lands	Additional assessment				167	0	0	PHCs (petroleum hydrocarbons):Soil; Metal, metalloid, and organometallic:Soil	68	2835	5715	7488	9967	British Columbia	Shuswap	Kootenay--Columbia	CA	Canada	50.5451	-116.019	NAD83 (EPSG4269)	2020-2021	6	0	0	0	0	0	0	0	0	0	0	0	FALSE
25965		587 - Shxw'ow'hamel First Nation - 08087 - OHAMIL 1 - BC04871016	Initial testing completed. Detailed testing underway.	Active		Indigenous Services Canada	A reserve as defined in the Indian Act	Canada Lands	Additional assessment				0	0	0	PHCs (petroleum hydrocarbons):Soil; BTEXs (benzene, toluene, ethylbenzene, and xylene):Soil; Metal, metalloid, and organometallic:Soil	70	483	1841	21019	118028	British Columbia	Ohamil 1	Chilliwack--Hope	CA	Canada	49.3451	-121.604	NAD83 (EPSG4269)	2020-2021	3	0	0	0	0	0	0	0	0	0	0	0	FALSE
25979		541 - Wuikinuxv Nation - 07902 - COCKMI 3 - BC04872616	Initial testing completed. Detailed testing underway.	Active		Indigenous Services Canada	A reserve as defined in the Indian Act	Canada Lands	Additional assessment				0	0	0	Metal, metalloid, and organometallic:Soil					99	British Columbia	Central Coast A	North Island--Powell River	CA	Canada	51.505	-127.684	NAD83 (EPSG4269)	2020-2021	3	0	0	0	0	0	0	0	0	0	0	0	FALSE
25982		641 - Stz'uminus First Nation - 06798 - CHEMAINUS 13 - BC04873216	Initial testing completed. Detailed testing underway.	Active	Medium Priority for Action	Indigenous Services Canada	A reserve as defined in the Indian Act	Canada Lands	Additional assessment				1200	0	0	PAHs (polycyclic aromatic hydrocarbon):Sediment, Soil; Metal, metalloid, and organometallic:Soil	378	12139	23639	137948	588669	British Columbia	Chemainus 13	Nanaimo--Ladysmith	CA	Canada	48.9995	-123.801	NAD83 (EPSG4269)	2020-2021	4	0	0	0	0	0	0	0	0	0	0	0	FALSE
25985		266 - Berens River - 06368 - BERENS RIVER 13 - MB04853314	Initial testing completed. Detailed testing underway.	Active		Indigenous Services Canada	A reserve as defined in the Indian Act	Canada Lands	Assessment				395	0	0	PHCs (petroleum hydrocarbons):Surface soil; BTEXs (benzene, toluene, ethylbenzene, and xylene):Surface soil	89	896	1128	1128	1128	Manitoba	Berens River 13	Churchill--Keewatinook Aski	CA	Canada	52.353	-97	NAD83 (EPSG4269)	2020-2021	3	0	0	0	0	0	0	0	0	0	0	0	FALSE
26523		436 - Piikani Nation - 06647 - PIIKANI - AB04875516	Detailed testing completed. Remediation / risk management planned.	Active	Medium Priority for Action	Indigenous Services Canada	A reserve as defined in the Indian Act	Canada Lands					10000	0	0	PHCs (petroleum hydrocarbons):Groundwater, Soil; BTEXs (benzene, toluene, ethylbenzene, and xylene):Groundwater, Soil; Other organics:Soil	18	475	1022	6970	22701	Alberta	Piikani 147	Foothills	CA	Canada	49.5509	-113.755	NAD83 (EPSG4269)	2020-2021	5	31614.9	0	0	0	24000	0	0	0	0	0	0	FALSE
26527		572 - Soowahlie - 08051 - SOOWAHLIE 14 - BC04882317	Initial testing completed. Detailed testing underway.	Active		Indigenous Services Canada	A reserve as defined in the Indian Act	Canada Lands	Additional assessment				0	0	0	PHCs (petroleum hydrocarbons):Soil; BTEXs (benzene, toluene, ethylbenzene, and xylene):Soil, Air; PAHs (polycyclic aromatic hydrocarbon):Soil; Metal, metalloid, and organometallic:Groundwater, Soil; PCBs (Polychlorinated Biphenyl) and PCDD/Fs (polychlorinated dibenzo-p-dioxin/dibenzofuran):Soil	237	34193	72060	167459	424373	British Columbia	Soowahlie 14	Chilliwack--Hope	CA	Canada	49.0851	-121.962	NAD83 (EPSG4269)	2020-2021	3	0	0	0	0	0	0	0	0	0	0	0	FALSE
26582		555 - Squamish - 07969 - CAPILANO 5 - BC04886418	Remedial action plan completed. Remediation / risk management underway.	Active	High Priority for Action	Indigenous Services Canada	A reserve as defined in the Indian Act	Canada Lands					45180	0	0	PHCs (petroleum hydrocarbons):Soil; PAHs (polycyclic aromatic hydrocarbon):Soil, Air; Metal, metalloid, and organometallic:Groundwater, Soil	4329	239058	680736	1708181	2785745	British Columbia	Capilano 5	West Vancouver--Sunshine Coast--Sea to Sky Country	CA	Canada	49.3191	-123.127	NAD83 (EPSG4269)	2020-2021	7	0	0	0	0	0	0	0	0	0	0	0	FALSE
26589		267 - Bloodvein - 06370 - BLOODVEIN 12 - MB04887418	Detailed testing completed. Remediation / risk management planned.	Active	Insufficient Information	Indigenous Services Canada	A reserve as defined in the Indian Act	Canada Lands					1335	0	0	PHCs (petroleum hydrocarbons):Groundwater, Sediment, Surface soil, Soil	99	686	686	686	935	Manitoba	Bloodvein 12	Churchill--Keewatinook Aski	CA	Canada	51.7829	-96.7002	NAD83 (EPSG4269)	2020-2021	5	0	116667	0	0	0	99166.7	0	0	0	0	0	FALSE
26628		128 - Naicatchewenin - 06243 - RAINY LAKE 17A - ON04883918	Detailed testing completed. Remedial action plan under development.	Active	Medium Priority for Action	Indigenous Services Canada	A reserve as defined in the Indian Act	Canada Lands	Remediation				12.5	0	0	PHCs (petroleum hydrocarbons):Groundwater, Soil; BTEXs (benzene, toluene, ethylbenzene, and xylene):Groundwater, Soil; PAHs (polycyclic aromatic hydrocarbon):Groundwater, Soil; Metal, metalloid, and organometallic:Groundwater, Soil; Other organics:Groundwater, Soil	40	219	242	1891	20630	Ontario	Rainy Lake 17A	Thunder Bay--Rainy River	CA	Canada	48.8602	-93.5691	NAD83 (EPSG4269)	2020-2021	6	0	0	0	0	0	0	0	0	0	0	0	FALSE
26632		695 - Lower Nicola - 07223 - NICOLA MAMEET 1 - BC04897619	Initial testing completed. Detailed testing underway.	Active		Indigenous Services Canada	A reserve as defined in the Indian Act	Canada Lands					0	0	0	PHCs (petroleum hydrocarbons):Soil; Metal, metalloid, and organometallic:Soil	36	996	6952	9771	13615	British Columbia	Nicola Mameet 1	Central Okanagan--Similkameen--Nicola	CA	Canada	50.1823	-120.839	NAD83 (EPSG4269)	2020-2021	3	0	0	0	0	0	0	0	0	0	0	0	FALSE
26648		#NAME?	Initial testing completed. Detailed testing underway.	Active		Indigenous Services Canada	A reserve as defined in the Indian Act	Canada Lands					0	0	0		77	944	1814	4223	18098	Alberta	White Fish Lake 128	Lakeland	CA	Canada	54.3106	-111.817	NAD83 (EPSG4269)	2020-2021	3	0	0	0	0	0	0	0	0	0	0	0	FALSE
26703		353 - Lac La Ronge - 06520 - STANLEY 157 - 0603667608	Initial testing completed. Detailed testing underway.	Active		Indigenous Services Canada	A reserve as defined in the Indian Act	Canada Lands					0	0	0		770	1839	1839	2138	2636	Saskatchewan	Stanley 157	Desnethé--Missinippi--Churchill River	CA	Canada	55.4023	-104.578	NAD83 (EPSG4269)	2020-2021	3	0	366666	0	0	0	0	0	0	0	0	0	FALSE
5012001		722 - Ulkatcho - 08340 - CAHOOSE 10 - 7000097197	Detailed testing completed. Remediation / risk management planned.	Active	Insufficient Information	Indigenous Services Canada	A reserve as defined in the Indian Act	Canada Lands	Other				0.1	0	0	PHCs (petroleum hydrocarbons):Soil; PAHs (polycyclic aromatic hydrocarbon):Soil				334	645	British Columbia	Cahoose 10	Cariboo--Prince George	CA	Canada	52.586	-125.417	NAD83 (EPSG4269)	2020-2021	5	0	0	0	0	0	0	0	0	0	0	0	FALSE
5025003		561 - Douglas - 08013 - DOUGLAS 8 - 0901148202	Detailed testing completed. Remediation / risk management planned.	Active	Medium Priority for Action	Indigenous Services Canada	A reserve as defined in the Indian Act	Canada Lands	Additional assessment				50	0	0	PHCs (petroleum hydrocarbons):Soil; PAHs (polycyclic aromatic hydrocarbon):Soil	29	103	174	669	2973	British Columbia	Douglas 8	Mission--Matsqui--Fraser Canyon	CA	Canada	49.7566	-122.182	NAD83 (EPSG4269)	2020-2021	5	0	0	0	0	0	0	0	0	0	0	0	FALSE
5033006		592 - Xaxli'p - 08120 - FOUNTAIN 1 - 7000124198	Remediation / risk management completed. Confirmatory sampling underway.	Active	Medium Priority for Action	Indigenous Services Canada	A reserve as defined in the Indian Act	Canada Lands	Other				25	0	0	PHCs (petroleum hydrocarbons):Soil; PAHs (polycyclic aromatic hydrocarbon):Soil	133	676	3120	3934	8763	British Columbia	Fountain 1	Mission--Matsqui--Fraser Canyon	CA	Canada	50.7356	-121.864	NAD83 (EPSG4269)	2020-2021	8	0	0	0	0	0	0	0	0	0	0	0	FALSE
5039001		632 - Tlatlasikwala - 07058 - HOPE ISLAND 1 - 7000090597	Confirmatory sampling completed. Long term monitoring underway.	Active	Insufficient Information	Indigenous Services Canada	A reserve as defined in the Indian Act	Canada Lands	Other				20000	0	0	PHCs (petroleum hydrocarbons):Soil; PAHs (polycyclic aromatic hydrocarbon):Soil				4	5842	British Columbia	Hope Island 1	North Island--Powell River	CA	Canada	50.9224	-127.94	NAD83 (EPSG4269)	2020-2021	9	0	0	0	0	0	0	0	0	0	0	0	FALSE
5042005		688 - Tk'emlúps te Secwépemc - 07173 - KAMLOOPS 1 - 7000027794	Confirmatory sampling completed. Long term monitoring underway.	Active	High Priority for Action	Indigenous Services Canada	A reserve as defined in the Indian Act	Canada Lands	Remediation, Other				250	0	0	PHCs (petroleum hydrocarbons):Soil; PAHs (polycyclic aromatic hydrocarbon):Soil	9	355	16238	103149	114206	British Columbia	Kamloops 1	Kamloops--Thompson--Cariboo	CA	Canada	50.7279	-120.205	NAD83 (EPSG4269)	2020-2021	9	0	0	0	0	0	0	0	0	0	0	0	FALSE
5058003		464 - Cold Lake First Nations - 06712 - COLD LAKE 149 / 7000012494	Detailed testing completed. Remediation / risk management planned.	Active	Medium Priority for Action	Indigenous Services Canada	A reserve as defined in the Indian Act	Canada Lands	Additional assessment				0	0.03	0	PHCs (petroleum hydrocarbons):Surface water, Sediment; PAHs (polycyclic aromatic hydrocarbon):Surface water, Sediment; Metal, metalloid, and organometallic:Surface water, Sediment; Pesticides:Surface water, Sediment	439	639	687	4351	5739	British Columbia	Marktosis 15	Courtenay--Alberni	CA	Canada	49.2758	-126.059	NAD83 (EPSG4269)	2020-2021	5	0	0	0	0	0	0	0	0	0	0	0	FALSE
5064003		557 - Lil'wat Nation - 08005 - MOUNT CURRIE 10 - 7000079896	Remedial action plan completed. Remediation / risk management underway.	Active	Medium Priority for Action	Indigenous Services Canada	A reserve as defined in the Indian Act	Canada Lands	Remediation				30	0	0	PHCs (petroleum hydrocarbons):Soil; PAHs (polycyclic aromatic hydrocarbon):Soil	184	1641	3788	6153	19076	British Columbia	Mount Currie	West Vancouver--Sunshine Coast--Sea to Sky Country	CA	Canada	50.3182	-122.721	NAD83 (EPSG4269)	2020-2021	7	0	0	0	0	0	0	0	0	0	0	0	FALSE
5064006		557 - Lil'wat Nation - 08005 - MOUNT CURRIE 10 - 0902062405	Remediation / risk management completed. Confirmatory sampling underway.	Active	Medium Priority for Action	Indigenous Services Canada	A reserve as defined in the Indian Act	Canada Lands	Remediation				5	0	0	PHCs (petroleum hydrocarbons):Soil; PAHs (polycyclic aromatic hydrocarbon):Soil	183	1661	3782	6045	19073	British Columbia	Mount Currie	West Vancouver--Sunshine Coast--Sea to Sky Country	CA	Canada	50.3185	-122.719	NAD83 (EPSG4269)	2020-2021	8	0	0	0	0	0	0	0	0	0	0	0	FALSE
5066010		556 - N'Quatqua - 07991 - NEQUATQUE 1 - 0902066305	Confirmatory sampling completed. Long term monitoring underway.	Active	High Priority for Action	Indigenous Services Canada	A reserve as defined in the Indian Act	Canada Lands	Remediation				60	0	0	PHCs (petroleum hydrocarbons):Soil; PAHs (polycyclic aromatic hydrocarbon):Soil	115	178	286	919	9618	British Columbia	Nequatque	West Vancouver--Sunshine Coast--Sea to Sky Country	CA	Canada	50.5478	-122.478	NAD83 (EPSG4269)	2020-2021	9	0	0	0	0	0	0	0	0	0	0	0	FALSE
5071017		616 - Okanagan - 07390 - OKANAGAN 1 - 7000032294	Initial testing completed. Detailed testing underway.	Active		Indigenous Services Canada	A reserve as defined in the Indian Act	Canada Lands	Remediation				6825	0	0	Metal, metalloid, and organometallic:Surface water, Soil	74	952	12102	83053	273703	British Columbia	Okanagan (Part) 1	North Okanagan--Shuswap	CA	Canada	50.2924	-119.432	NAD83 (EPSG4269)	2020-2021	3	0	0	0	0	0	0	0	0	0	0	0	FALSE
5089002		698 - Shackan - 07256 - SHACKAN 11 - 7000050595	Initial testing completed. Detailed testing underway.	Active		Indigenous Services Canada	A reserve as defined in the Indian Act	Canada Lands	Other				0	0	0		7	68	113	1287	15132	British Columbia	Shackan 11	Mission--Matsqui--Fraser Canyon	CA	Canada	50.2843	-121.194	NAD83 (EPSG4269)	2020-2021	3	0	0	0	0	0	0	0	0	0	0	0	FALSE
5095003		595 - Tsal'alh - 08151 - SLOSH 1 - 7000010194	Initial testing completed. Detailed testing underway.	Active	Not a Priority for Action	Indigenous Services Canada	A reserve as defined in the Indian Act	Canada Lands	Containment, Additional assessment				5400	0.5	0	PHCs (petroleum hydrocarbons):Groundwater, Soil; PAHs (polycyclic aromatic hydrocarbon):Groundwater, Soil; Metal, metalloid, and organometallic:Groundwater, Surface soil, Soil	25	139	256	3753	5285	British Columbia	Slosh 1	Mission--Matsqui--Fraser Canyon	CA	Canada	50.7219	-122.177	NAD83 (EPSG4269)	2020-2021	4	0	0	0	0	0	0	0	0	0	0	0	FALSE
5100003		717 - Yunesit'in Government - 08277 - STONE 1 - 7000096397	Confirmatory sampling completed. Long term monitoring underway.	Active	Medium Priority for Action	Indigenous Services Canada	A reserve as defined in the Indian Act	Canada Lands	Remediation				30	0	0	PHCs (petroleum hydrocarbons):Soil; PAHs (polycyclic aromatic hydrocarbon):Soil	37	190	264	547	660	British Columbia	Stone 1	Cariboo--Prince George	CA	Canada	51.9227	-123.133	NAD83 (EPSG4269)	2020-2021	9	0	0	0	0	0	0	0	0	0	0	0	FALSE
5100006		717 - Yunesit'in Government - 08277 - STONE 1 - 7000096697	Initial testing completed. Detailed testing underway.	Active		Indigenous Services Canada	A reserve as defined in the Indian Act	Canada Lands	Other				0	0	0	PHCs (petroleum hydrocarbons):Soil; PAHs (polycyclic aromatic hydrocarbon):Soil	37	190	265	547	660	British Columbia	Stone 1	Cariboo--Prince George	CA	Canada	51.923	-123.133	NAD83 (EPSG4269)	2020-2021	3	0	0	0	0	0	0	0	0	0	0	0	FALSE
5101001		684 - Adams Lake - 07157 - SWITSEMALPH 6 - 7000051695	Initial testing completed. Detailed testing underway.	Active	High Priority for Action	Indigenous Services Canada	A reserve as defined in the Indian Act	Canada Lands	Additional assessment				1000	3	0	PHCs (petroleum hydrocarbons):Surface soil; Metal, metalloid, and organometallic:Surface soil	331	11947	26848	47039	81362	British Columbia	Switsemalph	North Okanagan--Shuswap	CA	Canada	50.7352	-119.317	NAD83 (EPSG4269)	2020-2021	4	0	0	0	0	0	0	0	0	0	0	0	FALSE
5111003		702 - Whispering Pines/Clinton - 08364 - WHISPERING PINES 4 - 7000033794	Initial testing completed. Detailed testing underway.	Active		Indigenous Services Canada	A reserve as defined in the Indian Act	Canada Lands					0	0	0	Other inorganics:Surface soil	32	171	505	11854	112898	British Columbia	Whispering Pines 4	Kamloops--Thompson--Cariboo	CA	Canada	50.9761	-120.252	NAD83 (EPSG4269)	2020-2021	3	0	0	0	0	0	0	0	0	0	0	0	FALSE
5128003		444 - Samson - 06658 - SAMSON 137 - 6000023596	Initial testing completed. Detailed testing underway.	Active	Low Priority for Action	Indigenous Services Canada	A reserve as defined in the Indian Act	Canada Lands	Additional assessment				6000	0	0	Other Physical/Chemical (pH, temperature, dissolved solids, turbidity, etc.):Soil	31	1022	3561	33419	93377	Alberta	Samson 137	Red Deer--Lacombe	CA	Canada	52.785	-113.31	NAD83 (EPSG4269)	2020-2021	4	0	0	0	0	0	0	0	0	0	0	0	FALSE
5131002		471 - Stoney - 06642 - STONEY 142-143-144 - 6000004094	Confirmatory sampling completed. Long term monitoring underway.	Active	High Priority for Action	Indigenous Services Canada	A reserve as defined in the Indian Act	Canada Lands	Continous Monitoring, Periodic Monitoring				6000	0	0	BTEXs (benzene, toluene, ethylbenzene, and xylene):Soil	46	834	2355	8548	312601	Alberta	Stoney 142, 143, 144	Banff--Airdrie	CA	Canada	51.1525	-114.857	NAD83 (EPSG4269)	2020-2021	9	0	0	0	0	0	0	0	0	0	0	0	FALSE
5137007		432 - Tsuut'ina Nation - 06639 - TSUU T'INA NATION 145 - 6000024296	Detailed testing completed. Remediation / risk management planned.	Active	Low Priority for Action	Indigenous Services Canada	A reserve as defined in the Indian Act	Canada Lands	Additional assessment				6000	0	0	Other organics:Soil	1	77	5676	777194	1464395	Alberta	Tsuu T'ina Nation 145 (Sarcee 145)	Foothills	CA	Canada	50.965	-114.35	NAD83 (EPSG4269)	2020-2021	5	0	0	0	0	0	0	0	0	0	0	0	FALSE
5155023		144 - Moose Cree First Nation - 06261 - FACTORY ISLAND 1 - 3000031895	Initial testing completed. Detailed testing underway.	Active	Medium Priority for Action	Indigenous Services Canada	A reserve as defined in the Indian Act	Canada Lands	Additional assessment				2600	0	0	PHCs (petroleum hydrocarbons):Groundwater, Soil; BTEXs (benzene, toluene, ethylbenzene, and xylene):Soil	1380	2794	2993	3714	3714	Ontario	Factory Island 1	Timmins--James Bay	CA	Canada	51.2584	-80.5982	NAD83 (EPSG4269)	2020-2021	4	0	0	0	0	0	0	0	0	0	0	0	FALSE
5157006		183 - Eabametoong First Nation - 06296 - FORT HOPE 64 - 3000026095	Remedial action plan completed. Remediation / risk management underway.	Active	High Priority for Action	Indigenous Services Canada	A reserve as defined in the Indian Act	Canada Lands	Additional assessment				1285	0	0	PHCs (petroleum hydrocarbons):Groundwater, Surface soil	11	195	622	1088	1088	Ontario	Fort Hope 64	Kenora	CA	Canada	51.5599	-87.8982	NAD83 (EPSG4269)	2020-2021	7	0	0	0	0	0	0	0	0	0	0	0	FALSE
5164005		239 - Neskantaga First Nation - 06355 - LANSDOWNE HOUSE INDIAN SETTLEMENT - 3000029095	Remedial action plan completed. Remediation / risk management underway.	Active	High Priority for Action	Indigenous Services Canada	A reserve as defined in the Indian Act	Canada Lands	Additional assessment				1070	0	0	PHCs (petroleum hydrocarbons):Groundwater, Soil	68	236	236	236	236	Ontario	Neskantaga	Kenora	CA	Canada	52.199	-88.0225	NAD83 (EPSG4269)	2020-2021	7	0	2602	0	0	0	2212	0	0	0	0	0	FALSE
5176005		208 - Pikangikum - 06320 - PIKANGIKUM 14 - 3000008194	Detailed testing completed. Remedial action plan under development.	Active	High Priority for Action	Indigenous Services Canada	A reserve as defined in the Indian Act	Canada Lands	Remediation				11137	0	0	PHCs (petroleum hydrocarbons):Groundwater, Soil; BTEXs (benzene, toluene, ethylbenzene, and xylene):Groundwater, Soil; PAHs (polycyclic aromatic hydrocarbon):Groundwater, Soil; Metal, metalloid, and organometallic:Groundwater, Soil					473	Ontario	Pikangikum 14	Kenora	CA	Canada	51.8181	-93.9733	NAD83 (EPSG4269)	2020-2021	6	0	255000	0	0	0	93114	0	0	0	0	0	FALSE
5185001		201 - Serpent River - 06185 - SERPENT RIVER 7 - 3000047696	Detailed testing completed. Remedial action plan under development.	Active	High Priority for Action	Indigenous Services Canada	A reserve as defined in the Indian Act	Canada Lands	Remediation, Additional assessment				86155	0	0	PHCs (petroleum hydrocarbons):Groundwater, Soil; BTEXs (benzene, toluene, ethylbenzene, and xylene):Groundwater, Soil; PAHs (polycyclic aromatic hydrocarbon):Groundwater, Sediment, Soil; Metal, metalloid, and organometallic:Surface water, Groundwater, Sediment, Soil; Other Physical/Chemical (pH, temperature, dissolved solids, turbidity, etc.):Groundwater, Sediment, Soil	12	333	1418	10345	35537	Ontario	Serpent River 7	Algoma--Manitoulin--Kapuskasing	CA	Canada	46.2016	-82.453	NAD83 (EPSG4269)	2020-2021	6	0	232425	0	0	0	232425	0	0	0	0	0	FALSE
5187002		121 - Six Nations of the Grand River - 06225 - SIX NATIONS 40 - 3000038396	Detailed testing completed. Remediation / risk management planned.	Active	Medium Priority for Action	Indigenous Services Canada	A reserve as defined in the Indian Act	Canada Lands	Additional assessment				135000	0	0	PAHs (polycyclic aromatic hydrocarbon):Soil; Metal, metalloid, and organometallic:Groundwater	3723	69539	105863	235615	1748279	Ontario	Brantford	Brantford--Brant	CA	Canada	43.1354	-80.2393	NAD83 (EPSG4269)	2020-2021	5	0	0	0	0	0	0	0	0	0	0	0	FALSE
5190006		204 - North Caribou Lake - 06315 - WEAGAMOW LAKE 87 - 3000020095	Remedial action plan completed. Remediation / risk management underway.	Active	High Priority for Action	Indigenous Services Canada	A reserve as defined in the Indian Act	Canada Lands	Remediation, Additional assessment				780	0	0	PHCs (petroleum hydrocarbons):Groundwater, Soil	16	286	800	905	905	Ontario	Weagamow Lake 87	Kenora	CA	Canada	52.9501	-91.3457	NAD83 (EPSG4269)	2020-2021	7	0	12009	0	0	0	10208	0	0	0	0	0	FALSE
5193002		175 - Wikwemikong - 06175 - WIKWEMIKONG UNCEDED RESERVE - 3000033195	Initial testing completed. Detailed testing underway.	Active	Insufficient Information	Indigenous Services Canada	A reserve as defined in the Indian Act	Canada Lands	Additional assessment				1	0	0	PHCs (petroleum hydrocarbons):Soil; PAHs (polycyclic aromatic hydrocarbon):Soil	498	1938	4078	8830	28416	Ontario	Wikwemikong Unceded	Algoma--Manitoulin--Kapuskasing	CA	Canada	45.7997	-81.7247	NAD83 (EPSG4269)	2020-2021	4	0	0	0	0	0	0	0	0	0	0	0	FALSE
5194008		217 - Wunnumin - 06333 - WUNNUMIN 1 - 3000040996	Remediation / risk management completed. Confirmatory sampling underway.	Active	High Priority for Action	Indigenous Services Canada	A reserve as defined in the Indian Act	Canada Lands	Remediation				80	0	0	PHCs (petroleum hydrocarbons):Groundwater, Soil	20	142	361	592	1105	Ontario	Wunnumin 1	Kenora	CA	Canada	52.9367	-89.2941	NAD83 (EPSG4269)	2020-2021	8	0	0	0	0	0	0	0	0	0	0	0	FALSE
5198003		70 - Mohawks of Kahnawá:ke - 06097 - KAHNAWAKE NO.14 - 2000040696	Detailed testing completed. Remediation / risk management planned.	Active	High Priority for Action	Indigenous Services Canada	A reserve as defined in the Indian Act	Canada Lands	Periodic Monitoring, Additional assessment				0	1.98	0	PHCs (petroleum hydrocarbons):Soil; PAHs (polycyclic aromatic hydrocarbon):Soil; Metal, metalloid, and organometallic:Groundwater, Sediment	267	48225	290957	2790808	4610937	Quebec	Kahnawake	La Prairie	CA	Canada	45.3778	-73.7086	NAD83 (EPSG4269)	2020-2021	5	0	0	0	0	0	0	0	0	0	0	0	FALSE
5310001		317 - Northlands Denesuline First Nation - 06468 - LAC BROCHET 197A - 4000018896	Remediation / risk management completed. Confirmatory sampling underway.	Active	High Priority for Action	Indigenous Services Canada	A reserve as defined in the Indian Act	Canada Lands	Remediation, Additional assessment				5570	0	0	PHCs (petroleum hydrocarbons):Groundwater, Soil, Air; PAHs (polycyclic aromatic hydrocarbon):Groundwater, Soil	301	727	727	727	727	Manitoba	Lac Brochet 197A	Churchill--Keewatinook Aski	CA	Canada	58.6172	-101.485	NAD83 (EPSG4269)	2020-2021	8	0	0	0	0	0	0	0	0	0	0	0	FALSE
5311001		270 - Little Grand Rapids - 06376 - LITTLE GRAND RAPIDS 14 - 4000001593	Remediation / risk management completed. Confirmatory sampling underway.	Active	Medium Priority for Action	Indigenous Services Canada	A reserve as defined in the Indian Act	Canada Lands	Remediation				3900	0.39	0	PHCs (petroleum hydrocarbons):Soil; PAHs (polycyclic aromatic hydrocarbon):Soil	97	848	848	1119	1119	Manitoba	Little Grand Rapids 14	Churchill--Keewatinook Aski	CA	Canada	52.0025	-95.429	NAD83 (EPSG4269)	2020-2021	8	0	0	0	0	0	0	0	0	0	0	0	FALSE
5321005		269 - Peguis - 06373 - PEGUIS 1B - 4000044101	Remedial action plan completed. Remediation / risk management underway.	Active	High Priority for Action	Indigenous Services Canada	A reserve as defined in the Indian Act	Canada Lands					2010	0	0	PHCs (petroleum hydrocarbons):Soil; PAHs (polycyclic aromatic hydrocarbon):Soil	93	1126	2323	4770	7971	Manitoba	Peguis 1B	Churchill--Keewatinook Aski	CA	Canada	51.3213	-97.534	NAD83 (EPSG4269)	2020-2021	7	0	0	0	0	0	0	0	0	0	0	0	FALSE
5343001		63 - Nation Anishnabe du Lac Simon - 06134 - LAC SIMON - 2000001493	Detailed testing completed. Remediation / risk management planned.	Active	Low Priority for Action	Indigenous Services Canada	A reserve as defined in the Indian Act	Canada Lands	Periodic Monitoring, Additional assessment				0	0.03	0	PAHs (polycyclic aromatic hydrocarbon):Groundwater; Metal, metalloid, and organometallic:Groundwater	284	1395	1442	2371	43656	Quebec	Val-d'Or	Abitibi--Baie-James--Nunavik--Eeyou	CA	Canada	48.0475	-77.3593	NAD83 (EPSG4269)	2020-2021	5	0	0	0	0	0	0	0	0	0	0	0	FALSE
5348002		591 - Cayoose Creek - 08117 - CAYOOSH CREEK 1 - 7000016894	Initial testing completed. Detailed testing underway.	Active	High Priority for Action	Indigenous Services Canada	A reserve as defined in the Indian Act	Canada Lands	Additional assessment				0	0	0	PHCs (petroleum hydrocarbons):Soil; PAHs (polycyclic aromatic hydrocarbon):Soil; Metal, metalloid, and organometallic:Soil; Other organics:Soil	75	2450	3190	3872	8217	British Columbia	Cayoosh Creek 1	Mission--Matsqui--Fraser Canyon	CA	Canada	50.6665	-121.928	NAD83 (EPSG4269)	2020-2021	4	0	0	0	0	0	0	0	0	0	0	0	FALSE
5354005		58 - Cree Nation of Chisasibi - 06128 - CHISASIBI - 2000026496	Detailed testing completed. Remedial action plan under development.	Active	Medium Priority for Action	Indigenous Services Canada	A reserve as defined in the Indian Act	Canada Lands	Additional assessment				0	4	0	PHCs (petroleum hydrocarbons):Soil; Metal, metalloid, and organometallic:Groundwater, Soil	18	449	1242	4224	5412	Quebec	Chisasibi	Abitibi--Baie-James--Nunavik--Eeyou	CA	Canada	53.6978	-78.6102	NAD83 (EPSG4269)	2020-2021	6	0	0	0	0	0	0	0	0	0	0	0	FALSE
5362013		536 - Gitwangak - 06775 - GITWANGAK 1 / 7000107498	Initial testing completed. Detailed testing underway.	Active		Indigenous Services Canada	A reserve as defined in the Indian Act	Canada Lands	Additional assessment				0	0	0	PHCs (petroleum hydrocarbons):Soil; PAHs (polycyclic aromatic hydrocarbon):Soil	76	490	535	1709	6653	British Columbia	Gitwangak 1	Skeena--Bulkley Valley	CA	Canada	55.0906	-128.067	NAD83 (EPSG4269)	2020-2021	3	0	0	0	0	0	0	0	0	0	0	0	FALSE
5363001		689 - Little Shuswap Lake - 07182 - NORTH BAY 5 - 0901136202	Initial testing completed. Detailed testing underway.	Active	Medium Priority for Action	Indigenous Services Canada	A reserve as defined in the Indian Act	Canada Lands	Remediation, Other				500	0	0	PHCs (petroleum hydrocarbons):Soil; PAHs (polycyclic aromatic hydrocarbon):Soil	61	2604	17449	44282	73600	British Columbia	North Bay 5	North Okanagan--Shuswap	CA	Canada	50.785	-119.33	NAD83 (EPSG4269)	2020-2021	4	0	0	0	0	0	0	0	0	0	0	0	FALSE
5364001		683 - Iskut - 08363 - ISKUT 6 - 7000046494	Remedial action plan completed. Remediation / risk management underway.	Active	Medium Priority for Action	Indigenous Services Canada	A reserve as defined in the Indian Act	Canada Lands	Remediation				25	0	0	PHCs (petroleum hydrocarbons):Soil; PAHs (polycyclic aromatic hydrocarbon):Soil	294	294	294	294	294	British Columbia	Iskut 6	Skeena--Bulkley Valley	CA	Canada	57.8384	-129.986	NAD83 (EPSG4269)	2020-2021	7	0	0	0	0	0	0	0	0	0	0	0	FALSE
C7022001		DEW-Line-FOX-2 Longstaff Bluff	Confirmatory sampling completed. Long term monitoring underway.	Active	High Priority for Action	National Defence	A reserve as defined in the Indian Act	Canada Lands	Continous Monitoring				10504	0	0	PHCs (petroleum hydrocarbons):Soil; Metal, metalloid, and organometallic:Soil; PCBs (Polychlorinated Biphenyl) and PCDD/Fs (polychlorinated dibenzo-p-dioxin/dibenzofuran):Soil						Nunavut	Qikiqtaaluk, Unorganized	Nunavut	CA	Canada	68.8964	-75.1561	NAD83 (EPSG4269)	2020-2021	9	0	0	0	0	0	0	0	0	0	0	0	FALSE
C7022001		DEW-Line-FOX-2 Longstaff Bluff	Confirmatory sampling completed. Long term monitoring underway.	Active	High Priority for Action	National Defence	A reserve as defined in the Indian Act	Canada Lands	Continous Monitoring				10504	0	0	PHCs (petroleum hydrocarbons):Soil; Metal, metalloid, and organometallic:Soil; PCBs (Polychlorinated Biphenyl) and PCDD/Fs (polychlorinated dibenzo-p-dioxin/dibenzofuran):Soil						Nunavut	Qikiqtaaluk, Unorganized	Nunavut	CA	Canada	68.8964	-75.1561	NAD83 (EPSG4269)	2014-2015	8	0	119591	0	0	0	101652	0	0	0	0	0	FALSE
C7022001		DEW-Line-FOX-2 Longstaff Bluff	Confirmatory sampling completed. Long term monitoring underway.	Active	High Priority for Action	National Defence	A reserve as defined in the Indian Act	Canada Lands	Continous Monitoring				10504	0	0	PHCs (petroleum hydrocarbons):Soil; Metal, metalloid, and organometallic:Soil; PCBs (Polychlorinated Biphenyl) and PCDD/Fs (polychlorinated dibenzo-p-dioxin/dibenzofuran):Soil						Nunavut	Qikiqtaaluk, Unorganized	Nunavut	CA	Canada	68.8964	-75.1561	NAD83 (EPSG4269)	2015-2016	8	0	189069	0	0	0	160709	0	0	0	0	0	FALSE
C7022001		DEW-Line-FOX-2 Longstaff Bluff	Confirmatory sampling completed. Long term monitoring underway.	Active	High Priority for Action	National Defence	A reserve as defined in the Indian Act	Canada Lands	Continous Monitoring				10504	0	0	PHCs (petroleum hydrocarbons):Soil; Metal, metalloid, and organometallic:Soil; PCBs (Polychlorinated Biphenyl) and PCDD/Fs (polychlorinated dibenzo-p-dioxin/dibenzofuran):Soil						Nunavut	Qikiqtaaluk, Unorganized	Nunavut	CA	Canada	68.8964	-75.1561	NAD83 (EPSG4269)	2016-2017	8	0	183188	0	0	0	150756	0	0	0	0	0	FALSE
C7022001		DEW-Line-FOX-2 Longstaff Bluff	Confirmatory sampling completed. Long term monitoring underway.	Active	High Priority for Action	National Defence	A reserve as defined in the Indian Act	Canada Lands	Continous Monitoring				10504	0	0	PHCs (petroleum hydrocarbons):Soil; Metal, metalloid, and organometallic:Soil; PCBs (Polychlorinated Biphenyl) and PCDD/Fs (polychlorinated dibenzo-p-dioxin/dibenzofuran):Soil						Nunavut	Qikiqtaaluk, Unorganized	Nunavut	CA	Canada	68.8964	-75.1561	NAD83 (EPSG4269)	2017-2018	8	0	12685.9	0	0	0	5715.98	0	0	0	0	0	FALSE
C7022001		DEW-Line-FOX-2 Longstaff Bluff	Confirmatory sampling completed. Long term monitoring underway.	Active	High Priority for Action	National Defence	A reserve as defined in the Indian Act	Canada Lands	Continous Monitoring				10504	0	0	PHCs (petroleum hydrocarbons):Soil; Metal, metalloid, and organometallic:Soil; PCBs (Polychlorinated Biphenyl) and PCDD/Fs (polychlorinated dibenzo-p-dioxin/dibenzofuran):Soil						Nunavut	Qikiqtaaluk, Unorganized	Nunavut	CA	Canada	68.8964	-75.1561	NAD83 (EPSG4269)	2010-2011	7	0	6400492	0	0	0	0	0	0	0	0	0	FALSE
C7022001		DEW-Line-FOX-2 Longstaff Bluff	Confirmatory sampling completed. Long term monitoring underway.	Active	High Priority for Action	National Defence	A reserve as defined in the Indian Act	Canada Lands	Continous Monitoring				10504	0	0	PHCs (petroleum hydrocarbons):Soil; Metal, metalloid, and organometallic:Soil; PCBs (Polychlorinated Biphenyl) and PCDD/Fs (polychlorinated dibenzo-p-dioxin/dibenzofuran):Soil						Nunavut	Qikiqtaaluk, Unorganized	Nunavut	CA	Canada	68.8964	-75.1561	NAD83 (EPSG4269)	2011-2012	7	0	5313428	0	0	0	4.51641e+06	0	0	0	0	0	FALSE
C7022001		DEW-Line-FOX-2 Longstaff Bluff	Confirmatory sampling completed. Long term monitoring underway.	Active	High Priority for Action	National Defence	A reserve as defined in the Indian Act	Canada Lands	Continous Monitoring				10504	0	0	PHCs (petroleum hydrocarbons):Soil; Metal, metalloid, and organometallic:Soil; PCBs (Polychlorinated Biphenyl) and PCDD/Fs (polychlorinated dibenzo-p-dioxin/dibenzofuran):Soil						Nunavut	Qikiqtaaluk, Unorganized	Nunavut	CA	Canada	68.8964	-75.1561	NAD83 (EPSG4269)	2012-2013	8	0	229456	0	0	0	195038	0	0	0	0	0	FALSE
C7022001		DEW-Line-FOX-2 Longstaff Bluff	Confirmatory sampling completed. Long term monitoring underway.	Active	High Priority for Action	National Defence	A reserve as defined in the Indian Act	Canada Lands	Continous Monitoring				10504	0	0	PHCs (petroleum hydrocarbons):Soil; Metal, metalloid, and organometallic:Soil; PCBs (Polychlorinated Biphenyl) and PCDD/Fs (polychlorinated dibenzo-p-dioxin/dibenzofuran):Soil						Nunavut	Qikiqtaaluk, Unorganized	Nunavut	CA	Canada	68.8964	-75.1561	NAD83 (EPSG4269)	2013-2014	8	0	813065	0	0	0	691106	0	0	0	0	0	FALSE
C7022001		DEW-Line-FOX-2 Longstaff Bluff	Confirmatory sampling completed. Long term monitoring underway.	Active	High Priority for Action	National Defence	A reserve as defined in the Indian Act	Canada Lands	Continous Monitoring				10504	0	0	PHCs (petroleum hydrocarbons):Soil; Metal, metalloid, and organometallic:Soil; PCBs (Polychlorinated Biphenyl) and PCDD/Fs (polychlorinated dibenzo-p-dioxin/dibenzofuran):Soil						Nunavut	Qikiqtaaluk, Unorganized	Nunavut	CA	Canada	68.8964	-75.1561	NAD83 (EPSG4269)	2005-2006	4	0	2986025	0	0	0	0	0	0	0	0	0	FALSE
C7022001		DEW-Line-FOX-2 Longstaff Bluff	Confirmatory sampling completed. Long term monitoring underway.	Active	High Priority for Action	National Defence	A reserve as defined in the Indian Act	Canada Lands	Continous Monitoring				10504	0	0	PHCs (petroleum hydrocarbons):Soil; Metal, metalloid, and organometallic:Soil; PCBs (Polychlorinated Biphenyl) and PCDD/Fs (polychlorinated dibenzo-p-dioxin/dibenzofuran):Soil						Nunavut	Qikiqtaaluk, Unorganized	Nunavut	CA	Canada	68.8964	-75.1561	NAD83 (EPSG4269)	2006-2007	4	0	226193	0	0	0	0	0	0	0	0	0	FALSE
C7022001		DEW-Line-FOX-2 Longstaff Bluff	Confirmatory sampling completed. Long term monitoring underway.	Active	High Priority for Action	National Defence	A reserve as defined in the Indian Act	Canada Lands	Continous Monitoring				10504	0	0	PHCs (petroleum hydrocarbons):Soil; Metal, metalloid, and organometallic:Soil; PCBs (Polychlorinated Biphenyl) and PCDD/Fs (polychlorinated dibenzo-p-dioxin/dibenzofuran):Soil						Nunavut	Qikiqtaaluk, Unorganized	Nunavut	CA	Canada	68.8964	-75.1561	NAD83 (EPSG4269)	2007-2008	7	0	271511	0	0	0	217641	0	0	0	0	0	FALSE
C7022001		DEW-Line-FOX-2 Longstaff Bluff	Confirmatory sampling completed. Long term monitoring underway.	Active	High Priority for Action	National Defence	A reserve as defined in the Indian Act	Canada Lands	Continous Monitoring				10504	0	0	PHCs (petroleum hydrocarbons):Soil; Metal, metalloid, and organometallic:Soil; PCBs (Polychlorinated Biphenyl) and PCDD/Fs (polychlorinated dibenzo-p-dioxin/dibenzofuran):Soil						Nunavut	Qikiqtaaluk, Unorganized	Nunavut	CA	Canada	68.8964	-75.1561	NAD83 (EPSG4269)	2008-2009	7	0	8.15448e+06	0	0	0	0	0	0	0	0	0	FALSE
C7022001		DEW-Line-FOX-2 Longstaff Bluff	Confirmatory sampling completed. Long term monitoring underway.	Active	High Priority for Action	National Defence	A reserve as defined in the Indian Act	Canada Lands	Continous Monitoring				10504	0	0	PHCs (petroleum hydrocarbons):Soil; Metal, metalloid, and organometallic:Soil; PCBs (Polychlorinated Biphenyl) and PCDD/Fs (polychlorinated dibenzo-p-dioxin/dibenzofuran):Soil						Nunavut	Qikiqtaaluk, Unorganized	Nunavut	CA	Canada	68.8964	-75.1561	NAD83 (EPSG4269)	2009-2010	7	0	4124408	0	0	0	0	0	0	0	0	0	FALSE
6575		752 - Fort Good Hope - 08502 - FORT GOOD HOPE SETTLEMENT - 0001528304	Initial testing completed. No further action required.	Closed		Indigenous Services Canada	A reserve as defined in the Indian Act	Canada Lands	Assessment				0	0	0		34	514	607	607	607	Northwest Territories	Fort Good Hope	Northwest Territories	CA	Canada	66.261	-128.552	NAD83 (EPSG4269)
8056		285 - Waywayseecappo First Nation Treaty Four - 1874 - 06402 - WAYWAYSEECAPPO FIRST NATION - MB04810311	Historical review completed. Initial testing underway.	Suspected		Indigenous Services Canada	A reserve as defined in the Indian Act	Canada Lands					0	0	0	Metal, metalloid, and organometallic:Groundwater	39	1061	2094	3211	11578	Manitoba	Waywayseecappo First Nation	Dauphin--Swan River--Neepawa	CA	Canada	50.6747	-100.874	NAD83 (EPSG4269)	2020-2021	2	0	0	0	0	0	0	0	0	0	0	0	FALSE
8083		304 - York Factory First Nation - 06440 - YORK LANDING - MB04803511	Historical review completed. Initial testing underway.	Suspected		Indigenous Services Canada	A reserve as defined in the Indian Act	Canada Lands	Other				0	0	0						3235	Manitoba	Division No. 23, Unorganized	Churchill--Keewatinook Aski	CA	Canada	56.4667	-96.6	NAD83 (EPSG4269)	2020-2021	2	0	0	0	0	0	0	0	0	0	0	0	FALSE
8092		365 - White Bear - 06549 - WHITE BEAR 70 - SK04812511	Historical review completed. Initial testing underway.	Suspected		Indigenous Services Canada	A reserve as defined in the Indian Act	Canada Lands	Additional assessment				0	0	0		22	331	890	4860	9858	Saskatchewan	White Bear 70	Souris--Moose Mountain	CA	Canada	49.7432	-102.185	NAD83 (EPSG4269)	2020-2021	2	0	0	0	0	0	0	0	0	0	0	0	FALSE
8105		382 - Okanese - 06568 - OKANESE 82 - SK04814011	Historical review completed. Initial testing underway.	Suspected		Indigenous Services Canada	A reserve as defined in the Indian Act	Canada Lands	Additional assessment				0	0	0		1	65	176	2328	16448	Saskatchewan	Tullymet No. 216	Regina--Qu'Appelle	CA	Canada	51.0997	-103.349	NAD83 (EPSG4269)	2020-2021	2	0	0	0	0	0	0	0	0	0	0	0	FALSE
8108		380 - Nekaneet - 06565 - NEKANEET CREE NATION - SK04812111	Historical review completed. Initial testing underway.	Suspected		Indigenous Services Canada	A reserve as defined in the Indian Act	Canada Lands					0	0	0		36	147	258	2761	4987	Saskatchewan	Nekaneet Cree Nation	Cypress Hills--Grasslands	CA	Canada	49.7437	-109.268	NAD83 (EPSG4269)	2020-2021	2	0	0	0	0	0	0	0	0	0	0	0	FALSE
8115		367 - Keeseekoose - 06551 - KEESEEKOOSE 66 - SK04814811	Historical review planned.	Suspected		Indigenous Services Canada	A reserve as defined in the Indian Act	Canada Lands	Additional assessment				0	0	0		30	459	841	4852	11461	Saskatchewan	Keeseekoose 66	Yorkton--Melville	CA	Canada	51.7201	-101.915	NAD83 (EPSG4269)	2020-2021	1	0	0	0	0	0	0	0	0	0	0	0	FALSE
8122		391 - George Gordon First Nation - 06578 - GORDON 86 - SK04815511	Historical review completed. Initial testing underway.	Suspected		Indigenous Services Canada	A reserve as defined in the Indian Act	Canada Lands	Additional assessment				0	0	0		19	571	1079	3085	9682	Saskatchewan	Gordon 86	Regina--Qu'Appelle	CA	Canada	51.2572	-104.267	NAD83 (EPSG4269)	2020-2021	2	0	0	0	0	0	0	0	0	0	0	0	FALSE
8132		361 - Cowessess - 06543 - COWESSESS 73 - SK04816611	Historical review completed. Initial testing underway.	Suspected		Indigenous Services Canada	A reserve as defined in the Indian Act	Canada Lands	Additional assessment				0	0	0		14	329	1057	4749	19598	Saskatchewan	Cowessess 73	Souris--Moose Mountain	CA	Canada	50.5134	-102.673	NAD83 (EPSG4269)	2020-2021	2	0	0	0	0	0	0	0	0	0	0	0	FALSE
8137		364 - Zagime Anishinabek - 06547 - SHESHEEP 74A - SK04817011	Historical review completed. Initial testing underway.	Suspected		Indigenous Services Canada	A reserve as defined in the Indian Act	Canada Lands	Additional assessment				0	0	0		7	263	627	4016	16313	Saskatchewan	Sakimay 74	Souris--Moose Mountain	CA	Canada	50.6019	-102.79	NAD83 (EPSG4269)	2020-2021	2	0	0	0	0	0	0	0	0	0	0	0	FALSE
8142		392 - Muskowekwan - 06579 - MUSKOWEKWAN 85 - SK04817511	Historical review planned.	Suspected		Indigenous Services Canada	A reserve as defined in the Indian Act	Canada Lands	Additional assessment				0	0	0		9	189	938	3409	10269	Saskatchewan	Touchwood No. 248	Regina--Qu'Appelle	CA	Canada	51.3442	-104.176	NAD83 (EPSG4269)	2020-2021	1	0	0	0	0	0	0	0	0	0	0	0	FALSE
8151		385 - Piapot - 06571 - PIAPOT 75 - SK04819311	Historical review planned.	Suspected		Indigenous Services Canada	A reserve as defined in the Indian Act	Canada Lands	Additional assessment				0	0	0		15	324	793	4530	249851	Saskatchewan	Piapot 75	Regina--Qu'Appelle	CA	Canada	50.7713	-104.438	NAD83 (EPSG4269)	2020-2021	1	0	0	0	0	0	0	0	0	0	0	0	FALSE
8168		398 - Buffalo River Dene Nation - 06592 - BUFFALO RIVER DENE NATION 193 - SK04822811	Historical review planned.	Suspected		Indigenous Services Canada	A reserve as defined in the Indian Act	Canada Lands					0	0	0		2	427	778	1360	2176	Saskatchewan	Division No. 18, Unorganized	Desnethé--Missinippi--Churchill River	CA	Canada	55.9055	-108.973	NAD83 (EPSG4269)	2020-2021	1	0	0	0	0	0	0	0	0	0	0	0	FALSE
8189		309 - Chemawawin Cree Nation - 06470 - CHEMAWAWIN 2 - MB04824111	Historical review completed. Initial testing underway.	Suspected		Indigenous Services Canada	A reserve as defined in the Indian Act	Canada Lands	Additional assessment				0	0	0						1204	Manitoba	Division No. 21, Unorganized	Churchill--Keewatinook Aski	CA	Canada	53.3333	-100.717	NAD83 (EPSG4269)	2020-2021	2	0	0	0	0	0	0	0	0	0	0	0	FALSE
8255		608 - Takla Nation - 07522 - NORTH TACLA LAKE (BATES CREEK) 10 - BC04830512	Historical review completed. Initial testing underway.	Suspected		Indigenous Services Canada	A reserve as defined in the Indian Act	Canada Lands					0	0	0						366	British Columbia	Bulkley-Nechako C	Skeena--Bulkley Valley	CA	Canada	55.708	-126.23	NAD83 (EPSG4269)	2020-2021	2	0	0	0	0	0	0	0	0	0	0	0	FALSE
8262		545 - West Moberly First Nations - 06955 - WEST MOBERLY LAKE 168A - BC04831712	Historical review completed. Initial testing underway.	Suspected		Indigenous Services Canada	A reserve as defined in the Indian Act	Canada Lands	Additional assessment				0	0	0	Metal, metalloid, and organometallic:Soil	6	91	223	4377	6181	British Columbia	West Moberly Lake 168A	Prince George--Peace River--Northern Rockies	CA	Canada	55.8279	-121.837	NAD83 (EPSG4269)	2020-2021	2	0	0	0	0	0	0	0	0	0	0	0	FALSE
8289		550 - Musqueam - 08359 - SEA ISLAND 3 - BC04829612	Historical review completed. Initial testing underway.	Suspected		Indigenous Services Canada	A reserve as defined in the Indian Act	Canada Lands	Additional assessment				0	0	0		140	65662	622885	1667839	2815626	British Columbia	Richmond	Richmond Centre	CA	Canada	49.2084	-123.201	NAD83 (EPSG4269)	2020-2021	2	0	0	0	0	0	0	0	0	0	0	0	FALSE
25857		605 - Shuswap - 07428 - SHUSWAP - BC04847313	Historical review completed. Initial testing underway.	Suspected		Indigenous Services Canada	A reserve as defined in the Indian Act	Canada Lands					0	0	0		140	4704	5639	7822	9991	British Columbia	Shuswap	Kootenay--Columbia	CA	Canada	50.5159	-116.007	NAD83 (EPSG4269)	2020-2021	2	0	0	0	0	0	0	0	0	0	0	0	FALSE
25872		557 - Lil'wat Nation - 08003 - MOUNT CURRIE 8 - BC04852114	Historical review planned.	Suspected		Indigenous Services Canada	A reserve as defined in the Indian Act	Canada Lands					0	0	0		139	1704	3714	5552	19054	British Columbia	Mount Currie	West Vancouver--Sunshine Coast--Sea to Sky Country	CA	Canada	50.3189	-122.696	NAD83 (EPSG4269)	2020-2021	1	0	0	0	0	0	0	0	0	0	0	0	FALSE
25988		261 - Brokenhead Ojibway Nation - 06361 - BROKENHEAD 4 - MB04873816	Historical review completed. Initial testing underway.	Suspected		Indigenous Services Canada	A reserve as defined in the Indian Act	Canada Lands					0	0	0		29	650	1543	6659	81349	Manitoba	Brokenhead 4	Selkirk--Interlake--Eastman	CA	Canada	50.3457	-96.605	NAD83 (EPSG4269)	2020-2021	2	0	0	0	0	0	0	0	0	0	0	0	FALSE
26549		448 - Dene Tha' - 06671 - HAY LAKE 209 - AB04883418	Historical review completed. Initial testing underway.	Suspected		Indigenous Services Canada	A reserve as defined in the Indian Act	Canada Lands					0	0	0		11	335	855	981	1776	Alberta	Hay Lake 209	Grande Prairie--Mackenzie	CA	Canada	58.7071	-118.686	NAD83 (EPSG4269)	2020-2021	2	0	0	0	0	0	0	0	0	0	0	0	FALSE
26568		614 - Nak'azdli Whut'en - 07538 - NAK'AZDLI - BC04859015	Historical review completed. Initial testing underway.	Suspected		Indigenous Services Canada	A reserve as defined in the Indian Act	Canada Lands	Assessment				0	0	0		451	3062	4630	5901	12597	British Columbia	Nak'azdli (Necoslie 1)	Skeena--Bulkley Valley	CA	Canada	54.43	-124.25	NAD83 (EPSG4269)	2020-2021	2	0	0	0	0	0	0	0	0	0	0	0	FALSE
26572		614 - Nak'azdli Whut'en - 07544 - SIX MILE MEADOW 6 - BC04859415	Historical review completed. Initial testing underway.	Suspected		Indigenous Services Canada	A reserve as defined in the Indian Act	Canada Lands	Assessment				0	0	0			12	863	6053	15856	British Columbia	Bulkley-Nechako C	Skeena--Bulkley Valley	CA	Canada	54.3445	-124.272	NAD83 (EPSG4269)	2020-2021	2	0	0	0	0	0	0	0	0	0	0	0	FALSE
26588		241 - Nibinamik First Nation - 06356 - SUMMER BEAVER SETTLEMENT - ON04888818	Historical review completed. Initial testing underway.	Suspected		Indigenous Services Canada	A reserve as defined in the Indian Act	Canada Lands					0	0	0	PHCs (petroleum hydrocarbons):Groundwater, Surface soil, Soil	77	579	579	579	646	Ontario	Summer Beaver	Kenora	CA	Canada	52.748	-88.5204	NAD83 (EPSG4269)	2020-2021	2	0	0	0	0	0	0	0	0	0	0	0	FALSE
26605		278 - Norway House Cree Nation - 06392 - NORWAY HOUSE 17 - MB04892019	Historical review completed. Initial testing underway.	Suspected		Indigenous Services Canada	A reserve as defined in the Indian Act	Canada Lands					0	0	0		77	1235	2621	4877	5447	Manitoba	Norway House 17	Churchill--Keewatinook Aski	CA	Canada	53.9247	-97.8655	NAD83 (EPSG4269)	2020-2021	2	0	0	0	0	0	0	0	0	0	0	0	FALSE
26617		693 - Coldwater - 07197 - COLDWATER 1 - BC04893619	Historical review completed. Initial testing underway.	Suspected		Indigenous Services Canada	A reserve as defined in the Indian Act	Canada Lands					0	0	0		50	344	4507	9902	11943	British Columbia	Coldwater 1	Central Okanagan--Similkameen--Nicola	CA	Canada	50.0365	-120.863	NAD83 (EPSG4269)	2020-2021	2	0	0	0	0	0	0	0	0	0	0	0	FALSE
26664		573 - Skwah - 08055 - SKWAH 4 - BC04901420	Historical review completed. Initial testing underway.	Suspected		Indigenous Services Canada	A reserve as defined in the Indian Act	Canada Lands					0	0	0		1958	40489	83374	161987	477259	British Columbia	Skwah 4	Chilliwack--Hope	CA	Canada	49.1758	-121.978	NAD83 (EPSG4269)	2020-2021	2	0	0	0	0	0	0	0	0	0	0	0	FALSE
26666		698 - Shackan - 07256 - SHACKAN 11 - BC04901020	Historical review completed. Initial testing underway.	Suspected		Indigenous Services Canada	A reserve as defined in the Indian Act	Canada Lands					0	0	0		7	65	128	1758	15349	British Columbia	Shackan 11	Mission--Matsqui--Fraser Canyon	CA	Canada	50.2883	-121.171	NAD83 (EPSG4269)	2020-2021	2	0	0	0	0	0	0	0	0	0	0	0	FALSE
26674		573 - Skwah - 08054 - SKWALI 3 - BC04901320	Historical review completed. Initial testing underway.	Suspected		Indigenous Services Canada	A reserve as defined in the Indian Act	Canada Lands					0	0	0		1679	37057	81005	140794	450917	British Columbia	Skwali 3	Chilliwack--Hope	CA	Canada	49.1848	-121.966	NAD83 (EPSG4269)	2020-2021	2	0	0	0	0	0	0	0	0	0	0	0	FALSE
26678		559 - Sts'ailes - 08007 - CHEHALIS 5 - BC04902520	Historical review completed. Initial testing underway.	Suspected		Indigenous Services Canada	A reserve as defined in the Indian Act	Canada Lands					0	0	0		198	758	4804	102515	356334	British Columbia	Chehalis 5	Mission--Matsqui--Fraser Canyon	CA	Canada	49.2961	-121.909	NAD83 (EPSG4269)	2020-2021	2	0	0	0	0	0	0	0	0	0	0	0	FALSE
5027005		600 - Splatsin - 07417 - ENDERBY 2 - 7000060495	Historical review completed. Initial testing underway.	Suspected		Indigenous Services Canada	A reserve as defined in the Indian Act	Canada Lands	Containment, Periodic Monitoring, Additional assessment				0	0	0	Metal, metalloid, and organometallic:Soil	41	4119	10133	45019	142871	British Columbia	Enderby 2	North Okanagan--Shuswap	CA	Canada	50.5308	-119.172	NAD83 (EPSG4269)	2020-2021	2	0	0	0	0	0	0	0	0	0	0	0	FALSE
5055002		714 - Xeni Gwet'in First Nations Government - 08266 - LOHBIEE 3 - 7000125498	Historical review planned.	Suspected		Indigenous Services Canada	A reserve as defined in the Indian Act	Canada Lands	Other				0	0	0	PHCs (petroleum hydrocarbons):Soil	67	109	133	180	180	British Columbia	Lohbiee 3	Cariboo--Prince George	CA	Canada	51.4674	-123.944	NAD83 (EPSG4269)	2020-2021	1	0	0	0	0	0	0	0	0	0	0	0	FALSE
5069004		608 - Takla Nation - 07518 - NORTH TACLA LAKE 7 - 7000127698	Historical review planned.	Suspected		Indigenous Services Canada	A reserve as defined in the Indian Act	Canada Lands	Other				0	0	0	PHCs (petroleum hydrocarbons):Surface soil; PAHs (polycyclic aromatic hydrocarbon):Surface soil	148	280	280	280	376	British Columbia	North Tacla Lake	Skeena--Bulkley Valley	CA	Canada	55.475	-125.956	NAD83 (EPSG4269)	2020-2021	1	0	0	0	0	0	0	0	0	0	0	0	FALSE
5080003		715 - Lhtako Dene Nation - 08270 - QUESNEL 1 - 7000018694	Historical review completed. Initial testing underway.	Suspected		Indigenous Services Canada	A reserve as defined in the Indian Act	Canada Lands	Additional assessment				20	0.4	15	PHCs (petroleum hydrocarbons):Surface water, Surface soil; PAHs (polycyclic aromatic hydrocarbon):Surface water, Surface soil; Metal, metalloid, and organometallic:Surface water, Surface soil; Other inorganics:Surface water, Surface soil; Other organics:Surface water, Surface soil	73	13127	18182	22236	24545	British Columbia	Quesnel 1	Cariboo--Prince George	CA	Canada	52.948	-122.463	NAD83 (EPSG4269)	2020-2021	2	0	0	0	0	0	0	0	0	0	0	0	FALSE
5270002		261 - Brokenhead Ojibway Nation - 06361 - BROKENHEAD 4 - 4000039600	Historical review planned.	Suspected		Indigenous Services Canada	A reserve as defined in the Indian Act	Canada Lands	Additional assessment, Other				6000	0	0	Metal, metalloid, and organometallic:Groundwater; Other organics:Groundwater	29	581	1528	7212	84786	Manitoba	Brokenhead 4	Selkirk--Interlake--Eastman	CA	Canada	50.334	-96.6047	NAD83 (EPSG4269)	2020-2021	1	0	0	0	0	0	0	0	0	0	0	0	FALSE
5339005		3 - Elsipogtog First Nation - 06004 - RICHIBUCTO 15 - 1000029095	Historical review completed. Initial testing underway.	Suspected		Indigenous Services Canada	A reserve as defined in the Indian Act	Canada Lands					6000	0	0	PHCs (petroleum hydrocarbons):Soil; PAHs (polycyclic aromatic hydrocarbon):Soil	748	2381	3427	20907	60826	New Brunswick	Richibucto 15	Miramichi--Grand Lake	CA	Canada	46.5869	-64.9878	NAD83 (EPSG4269)	2020-2021	2	0	0	0	0	0	0	0	0	0	0	0	FALSE
19118037		398 - Buffalo River Dene Nation - 06592 - BUFFALO RIVER DENE NATION 193 - SK04821611	Historical review completed. Initial testing underway.	Suspected		Indigenous Services Canada	A reserve as defined in the Indian Act	Canada Lands	Additional assessment				0	0	0		6	273	723	1441	2176	Saskatchewan	Division No. 18, Unorganized	Desnethé--Missinippi--Churchill River	CA	Canada	55.9257	-108.952	NAD83 (EPSG4269)	2020-2021	2	0	0	0	0	0	0	0	0	0	0	0	FALSE
19118038		398 - Buffalo River Dene Nation - 06592 - BUFFALO RIVER DENE NATION 193 - SK04819811	Historical review planned.	Suspected		Indigenous Services Canada	A reserve as defined in the Indian Act	Canada Lands					0	0	0		12	230	668	1475	2176	Saskatchewan	Buffalo River Dene Nation 193 (Peter Pond Lake 193)	Desnethé--Missinippi--Churchill River	CA	Canada	55.9288	-108.94	NAD83 (EPSG4269)	2020-2021	1	0	0	0	0	0	0	0	0	0	0	0	FALSE
495		601 - Westbank First Nation - 07421 - TSINSTIKEPTUM 10 - 0902115105	Historical review planned.	Suspected		Indigenous Services Canada	A reserve as defined in the Indian Act	Canada Lands	Additional assessment				6000	0	0	PHCs (petroleum hydrocarbons):Soil; PAHs (polycyclic aromatic hydrocarbon):Soil; Metal, metalloid, and organometallic:Soil	1414	71071	168354	229665	352904	British Columbia	West Kelowna	Central Okanagan--Similkameen--Nicola	CA	Canada	49.8752	-119.528	NAD83 (EPSG4269)	2019-2020	1	0	0	0	0	0	0	0	0	0	0	0	FALSE
555		669 - Old Massett Village Council - 07664 - MASSET 1 - 0902244605	Historical review completed. Initial testing underway.	Suspected		Indigenous Services Canada	A reserve as defined in the Indian Act	Canada Lands	Additional assessment				6000	0	0	PHCs (petroleum hydrocarbons):Soil; PAHs (polycyclic aromatic hydrocarbon):Soil	324	1208	1408	1573	2614	British Columbia	Masset 1	Skeena--Bulkley Valley	CA	Canada	54.0343	-132.175	NAD83 (EPSG4269)	2019-2020	2	0	0	0	0	0	0	0	0	0	0	0	FALSE
683		356 - Red Earth - 06533 - CARROT RIVER 29A - 0602336205	Historical review planned.	Suspected		Indigenous Services Canada	A reserve as defined in the Indian Act	Canada Lands					6000	0	0		326	941	1179	1699	2314	Saskatchewan	Carrot River 29A	Desnethé--Missinippi--Churchill River	CA	Canada	53.4957	-102.879	NAD83 (EPSG4269)	2019-2020	1	0	0	0	0	0	0	0	0	0	0	0	FALSE
717		357 - Shoal Lake Cree Nation - 06535 - SHOAL LAKE 28A - 0602339605	Historical review planned.	Suspected		Indigenous Services Canada	A reserve as defined in the Indian Act	Canada Lands					0	0	0		85	414	423	1603	1871	Saskatchewan	Shoal Lake 28A	Desnethé--Missinippi--Churchill River	CA	Canada	53.4848	-102.637	NAD83 (EPSG4269)	2019-2020	1	0	0	0	0	0	0	0	0	0	0	0	FALSE
3578		211 - Sandy Lake - 06323 - SANDY LAKE 88 - 0402378705	Historical review completed. Initial testing underway.	Suspected		Indigenous Services Canada	A reserve as defined in the Indian Act	Canada Lands	Additional assessment				0	0	0		136	1809	2141	2141	2603	Ontario	Sandy Lake 88	Kenora	CA	Canada	53.0617	-93.3232	NAD83 (EPSG4269)	2019-2020	1	17500	0	0	0	16400	0	0	0	0	0	0	FALSE
3721		226 - Mattagami - 06160 - MATTAGAMI 71 - 0402393005	Historical review planned.	Suspected		Indigenous Services Canada	A reserve as defined in the Indian Act	Canada Lands	Additional assessment				0	0	0		191	202	202	538	837	Ontario	Mattagami 71	Nickel Belt	CA	Canada	47.7988	-81.5219	NAD83 (EPSG4269)	2019-2020	1	0	0	0	0	0	0	0	0	0	0	0	FALSE
4063		129 - Nigigoonsiminikaaning First Nation - 06245 - RAINY LAKE 26A - 0402427105	Historical review planned.	Suspected		Indigenous Services Canada	A reserve as defined in the Indian Act	Canada Lands	Assessment				0	0	0		10	172	478	1272	16968	Ontario	Rainy Lake 26A	Thunder Bay--Rainy River	CA	Canada	48.7064	-92.9425	NAD83 (EPSG4269)	2019-2020	1	0	0	0	0	0	0	0	0	0	0	0	FALSE
4228		273 - Roseau River Anishinabe First Nation Government - 06382 - ROSEAU RIVER 2 - 0502443605	Historical review completed. Initial testing underway.	Suspected		Indigenous Services Canada	A reserve as defined in the Indian Act	Canada Lands	Additional assessment				0	0	0		54	465	1139	9956	36357	Manitoba	Roseau River 2	Provencher	CA	Canada	49.1314	-97.2478	NAD83 (EPSG4269)	2019-2020	2	0	0	0	0	0	0	0	0	0	0	0	FALSE
4325		278 - Norway House Cree Nation - 06392 - NORWAY HOUSE 17 - 0502453305	Historical review completed. Initial testing underway.	Suspected		Indigenous Services Canada	A reserve as defined in the Indian Act	Canada Lands	Additional assessment				100	0	0	PHCs (petroleum hydrocarbons):Surface soil; PAHs (polycyclic aromatic hydrocarbon):Surface soil	195	1851	3713	5113	5457	Manitoba	Norway House 17	Churchill--Keewatinook Aski	CA	Canada	53.9958	-97.7683	NAD83 (EPSG4269)	2019-2020	2	0	0	0	0	0	0	0	0	0	0	0	FALSE
4349		275 - Lake St. Martin - 06385 - THE NARROWS 49 - 0502455705	Historical review planned.	Suspected		Indigenous Services Canada	A reserve as defined in the Indian Act	Canada Lands	Additional assessment				0	0	0			18	61	1056	2334	Manitoba	The Narrows 49	Churchill--Keewatinook Aski	CA	Canada	51.7536	-98.3936	NAD83 (EPSG4269)	2019-2020	1	0	0	0	0	0	0	0	0	0	0	0	FALSE
4423		608 - Takla Nation - 07519 - NORTH TACLA LAKE 7A - 0902463105	Historical review planned.	Suspected		Indigenous Services Canada	A reserve as defined in the Indian Act	Canada Lands	Additional assessment, Other				0	0	0		121	280	280	280	376	British Columbia	North Tacla Lake	Skeena--Bulkley Valley	CA	Canada	55.4854	-125.981	NAD83 (EPSG4269)	2019-2020	1	0	0	0	0	0	0	0	0	0	0	0	FALSE
4465		722 - Ulkatcho - 08345 - ULKATCHO 14A - 0902467305	Historical review completed. Initial testing underway.	Suspected		Indigenous Services Canada	A reserve as defined in the Indian Act	Canada Lands	Additional assessment				0	0	0		123	291	291	379	625	British Columbia	Ulkatcho 14A	Cariboo--Prince George	CA	Canada	52.4523	-125.274	NAD83 (EPSG4269)	2019-2020	2	0	0	0	0	0	0	0	0	0	0	0	FALSE
4617		717 - Yunesit'in Government - 08277 - STONE 1 - 0902482505	Historical review planned.	Suspected		Indigenous Services Canada	A reserve as defined in the Indian Act	Canada Lands					0	0	0		37	190	276	547	660	British Columbia	Stone 1	Cariboo--Prince George	CA	Canada	51.9247	-123.144	NAD83 (EPSG4269)	2019-2020	1	0	0	0	0	0	0	0	0	0	0	0	FALSE
4624		622 - Campbell River - 06964 - CAMPBELL RIVER 11 - 0902483205	Historical review planned.	Suspected		Indigenous Services Canada	A reserve as defined in the Indian Act	Canada Lands	Other				0	0	0		1016	20004	39237	104101	216441	British Columbia	Campbell River 11	North Island--Powell River	CA	Canada	50.0392	-125.254	NAD83 (EPSG4269)	2019-2020	1	0	0	0	0	0	0	0	0	0	0	0	FALSE
4656		662 - Ditidaht - 06899 - MALACHAN 11 - 0902486405	Historical review planned.	Suspected		Indigenous Services Canada	A reserve as defined in the Indian Act	Canada Lands	Other				0	0	0		159	186	261	972	18563	British Columbia	Malachan 11	Cowichan--Malahat--Langford	CA	Canada	48.8075	-124.67	NAD83 (EPSG4269)	2019-2020	1	0	0	0	0	0	0	0	0	0	0	0	FALSE
4675		677 - Nisga'a Village of New Aiyansh - 07579 - NEW AIYANSH 1 - 0902488305	Historical review completed. Initial testing underway.	Suspected		Indigenous Services Canada	A reserve as defined in the Indian Act	Canada Lands	Other				0	0	0		411	748	785	925	1861	British Columbia	Nisga'a	Skeena--Bulkley Valley	CA	Canada	55.2062	-129.079	NAD83 (EPSG4269)	2019-2020	2	500	0	0	0	0	0	0	0	0	0	0	TRUE
4722		710 - Tsideldel First Nation - 08170 - REDSTONE FLAT 1 - 0902493005	Historical review planned.	Suspected		Indigenous Services Canada	A reserve as defined in the Indian Act	Canada Lands					0	0	0		91	201	201	201	206	British Columbia	Cariboo J	Cariboo--Prince George	CA	Canada	52.1344	-123.959	NAD83 (EPSG4269)	2019-2020	1	0	0	0	0	0	0	0	0	0	0	0	FALSE
4754		705 - Lytton - 08362 - INKLUCKCHEEN 21B - 0902496205	Historical review planned.	Suspected		Indigenous Services Canada	A reserve as defined in the Indian Act	Canada Lands	Other				0	0	0			388	847	1344	4365	British Columbia	Inkluckcheen	Mission--Matsqui--Fraser Canyon	CA	Canada	50.2883	-121.604	NAD83 (EPSG4269)	2019-2020	1	0	0	0	0	0	0	0	0	0	0	0	FALSE
4809		23 - Eskasoni - 06043 - ESKASONI 3 - 0202501705	Historical review planned.	Suspected		Indigenous Services Canada	A reserve as defined in the Indian Act	Canada Lands	Other				0	0	0		45	2907	4204	10751	121270	Nova Scotia	Eskasoni 3	Sydney--Victoria	CA	Canada	45.9644	-60.6164	NAD83 (EPSG4269)	2019-2020	1	0	0	0	0	0	0	0	0	0	0	0	FALSE
4837		444 - Samson - 06658 - SAMSON 137 - 0702504505	Historical review planned.	Suspected		Indigenous Services Canada	A reserve as defined in the Indian Act	Canada Lands	Assessment				0	0	0		45	1404	4773	33894	93966	Alberta	Samson 137	Red Deer--Lacombe	CA	Canada	52.7779	-113.357	NAD83 (EPSG4269)	2019-2020	1	0	0	0	0	0	0	0	0	0	0	0	FALSE
4932		363 - Ochapowace - 06545 - OCHAPOWACE 71 - 0602514005	Historical review planned.	Suspected		Indigenous Services Canada	A reserve as defined in the Indian Act	Canada Lands					0	0	0		8	216	803	4467	14090	Saskatchewan	Ochapowace 71	Souris--Moose Mountain	CA	Canada	50.5015	-102.391	NAD83 (EPSG4269)	2019-2020	1	0	0	0	0	0	0	0	0	0	0	0	FALSE
5185		670 - Skidegate - 07690 - SKIDEGATE 1 - 0902539305	Historical review planned.	Suspected		Indigenous Services Canada	A reserve as defined in the Indian Act	Canada Lands	Other				0	0	0		331	1159	2661	3647	4689	British Columbia	Skidegate 1	Skeena--Bulkley Valley	CA	Canada	53.2771	-131.985	NAD83 (EPSG4269)	2019-2020	1	0	0	0	0	0	0	0	0	0	0	0	FALSE
5192		683 - Iskut - 08363 - ISKUT 6 - 0902540005	Historical review planned.	Suspected		Indigenous Services Canada	A reserve as defined in the Indian Act	Canada Lands	Additional assessment				0	0	0		294	294	294	294	294	British Columbia	Iskut 6	Skeena--Bulkley Valley	CA	Canada	57.8384	-129.986	NAD83 (EPSG4269)	2019-2020	1	0	0	0	0	0	0	0	0	0	0	0	FALSE
5636		758 - Acho Dene Koe First Nation - 08517 - FORT LIARD SETTLEMENT - 0002584405	Historical review planned.	Suspected		Indigenous Services Canada	A reserve as defined in the Indian Act	Canada Lands					0	0	0							Northwest Territories	Region 6, Unorganized	Northwest Territories	CA	Canada	64.4973	-110.278	NAD83 (EPSG4269)	2019-2020	1	0	0	0	0	0	0	0	0	0	0	0	FALSE
5730		265 - Buffalo Point First Nation - 06366 - BUFFALO POINT 36 - 0502593805	Historical review completed. Initial testing underway.	Suspected		Indigenous Services Canada	A reserve as defined in the Indian Act	Canada Lands	Other				1	0	0	PHCs (petroleum hydrocarbons):Surface soil; PAHs (polycyclic aromatic hydrocarbon):Surface soil	92	490	547	830	2068	Manitoba	Buffalo Point 36	Provencher	CA	Canada	49.0153	-95.245	NAD83 (EPSG4269)	2019-2020	2	0	0	0	0	0	0	0	0	0	0	0	FALSE
6243		544 - Prophet River First Nation - 06950 - PROPHET RIVER 4 - 7000067596	Historical review completed. Initial testing underway.	Suspected		Indigenous Services Canada	A reserve as defined in the Indian Act	Canada Lands	Additional assessment				0	0	0	PHCs (petroleum hydrocarbons):Groundwater, Soil; PAHs (polycyclic aromatic hydrocarbon):Groundwater, Soil; Metal, metalloid, and organometallic:Groundwater, Soil	38	106	106	142	293	British Columbia	Prophet River 4	Prince George--Peace River--Northern Rockies	CA	Canada	58.0826	-122.705	NAD83 (EPSG4269)	2019-2020	2	0	0	0	0	0	0	0	0	0	0	0	FALSE
6358		545 - West Moberly First Nations - 06955 - WEST MOBERLY LAKE 168A - 7000057295	Historical review completed. Initial testing underway.	Suspected		Indigenous Services Canada	A reserve as defined in the Indian Act	Canada Lands	Additional assessment				0	0.01	0	PHCs (petroleum hydrocarbons):Surface soil; PAHs (polycyclic aromatic hydrocarbon):Surface soil; Metal, metalloid, and organometallic:Soil	18	150	180	4279	6092	British Columbia	West Moberly Lake 168A	Prince George--Peace River--Northern Rockies	CA	Canada	55.815	-121.882	NAD83 (EPSG4269)	2019-2020	2	0	0	0	0	0	0	0	0	0	0	0	FALSE
6567		614 - Nak'azdli Whut'en - 07538 - NAK'AZDLI - 7000112798	Historical review completed. Initial testing underway.	Suspected		Indigenous Services Canada	A reserve as defined in the Indian Act	Canada Lands	Additional assessment				0	0	0		439	3120	4722	5894	12319	British Columbia	Nak'azdli (Necoslie 1)	Skeena--Bulkley Valley	CA	Canada	54.4339	-124.254	NAD83 (EPSG4269)	2019-2020	2	0	0	0	0	0	0	0	0	0	0	0	FALSE
6774		596 - Osoyoos - 07395 - OSOYOOS 1 - 0903033206	Historical review planned.	Suspected		Indigenous Services Canada	A reserve as defined in the Indian Act	Canada Lands	Additional assessment				121	0	0	PHCs (petroleum hydrocarbons):Surface soil; BTEXs (benzene, toluene, ethylbenzene, and xylene):Surface soil; PAHs (polycyclic aromatic hydrocarbon):Surface soil	14	535	9074	24233	78488	British Columbia	Osoyoos 1	South Okanagan--West Kootenay	CA	Canada	49.139	-119.491	NAD83 (EPSG4269)	2019-2020	1	0	0	0	0	0	0	0	0	0	0	0	FALSE
6776		596 - Osoyoos - 07395 - OSOYOOS 1 - 0903035006	Historical review planned.	Suspected		Indigenous Services Canada	A reserve as defined in the Indian Act	Canada Lands	Additional assessment				6000	0	0	PHCs (petroleum hydrocarbons):Surface soil; BTEXs (benzene, toluene, ethylbenzene, and xylene):Surface soil; PAHs (polycyclic aromatic hydrocarbon):Surface soil	14	535	9074	24233	78488	British Columbia	Osoyoos 1	South Okanagan--West Kootenay	CA	Canada	49.139	-119.491	NAD83 (EPSG4269)	2019-2020	1	0	0	0	0	0	0	0	0	0	0	0	FALSE
6816		555 - Squamish - 07984 - STAWAMUS 24 - 7000035394	Historical review planned.	Suspected		Indigenous Services Canada	A reserve as defined in the Indian Act	Canada Lands	Additional assessment				6000	0	0	PHCs (petroleum hydrocarbons):Soil; PAHs (polycyclic aromatic hydrocarbon):Soil; Pesticides:Soil	717	9356	20225	22494	867378	British Columbia	Stawamus 24	West Vancouver--Sunshine Coast--Sea to Sky Country	CA	Canada	49.691	-123.149	NAD83 (EPSG4269)	2019-2020	1	0	0	0	0	0	0	0	0	0	0	0	FALSE
6836		459 - Whitefish Lake - 06696 - UTIKOOMAK LAKE 155 - 0700534502	Historical review completed. Initial testing underway.	Suspected		Indigenous Services Canada	A reserve as defined in the Indian Act	Canada Lands	Additional assessment				6000	0	0	Other organics:Other medium	26	340	838	1346	2389	Alberta	Utikoomak Lake 155	Peace River--Westlock	CA	Canada	55.9547	-115.541	NAD83 (EPSG4269)	2019-2020	2	0	0	0	0	0	0	0	0	0	0	0	FALSE
6875		353 - Lac La Ronge - 00140 - LITTLE RED RIVER NO. 106A - 0603249607	Historical review planned.	Suspected		Indigenous Services Canada	A reserve as defined in the Indian Act	Canada Lands					6000	0	0		5	156	840	43892	55010	Saskatchewan	Buckland No. 491	Prince Albert	CA	Canada	53.3	-105.57	NAD83 (EPSG4269)	2019-2020	1	0	0	0	0	0	0	0	0	0	0	0	FALSE
6879		547 - Blueberry River First Nations - 06957 - BLUEBERRY RIVER 205 - 0903250807	Historical review completed. Initial testing underway.	Suspected		Indigenous Services Canada	A reserve as defined in the Indian Act	Canada Lands	Additional assessment				0	0	0		39	196	204	1002	6934	British Columbia	Blueberry River 205	Prince George--Peace River--Northern Rockies	CA	Canada	56.7085	-121.071	NAD83 (EPSG4269)	2019-2020	2	0	0	0	0	0	0	0	0	0	0	0	FALSE
6899		574 - Squiala First Nation - 08057 - SQUIAALA 8 - 0903277007	Historical review completed. Initial testing underway.	Suspected		Indigenous Services Canada	A reserve as defined in the Indian Act	Canada Lands	Other				0	0	0	Metal, metalloid, and organometallic:Surface soil	370	39493	84785	186259	520492	British Columbia	Squiaala	Chilliwack--Hope	CA	Canada	49.163	-121.995	NAD83 (EPSG4269)	2019-2020	2	0	0	0	0	0	0	0	0	0	0	0	FALSE
6937		374 - Mistawasis Nêhiyawak - 06558 - MISTAWASIS 103 - 0603397008	Historical review planned.	Suspected		Indigenous Services Canada	A reserve as defined in the Indian Act	Canada Lands	Remediation				6000	0	0		1	164	1019	3048	16260	Saskatchewan	Leask No. 464	Carlton Trail--Eagle Creek	CA	Canada	53.0017	-106.813	NAD83 (EPSG4269)	2019-2020	1	0	0	0	0	0	0	0	0	0	0	0	FALSE
6958		694 - Cook's Ferry - 07200 - KUMCHEEN 1 - 0903426808	Historical review planned.	Suspected		Indigenous Services Canada	A reserve as defined in the Indian Act	Canada Lands	Additional assessment				6000	0	0	Metal, metalloid, and organometallic:Soil	41	72	105	789	10519	British Columbia	Kumcheen 1	Mission--Matsqui--Fraser Canyon	CA	Canada	50.4235	-121.318	NAD83 (EPSG4269)	2019-2020	1	0	0	0	0	0	0	0	0	0	0	0	FALSE
6973		3 - Elsipogtog First Nation - 06004 - RICHIBUCTO 15 - 0203490808	Historical review planned.	Suspected		Indigenous Services Canada	A reserve as defined in the Indian Act	Canada Lands					6000	0	0		411	2370	4035	20532	59003	New Brunswick	Richibucto 15	Miramichi--Grand Lake	CA	Canada	46.6001	-64.9829	NAD83 (EPSG4269)	2019-2020	1	0	0	0	0	0	0	0	0	0	0	0	FALSE
7104		279 - O-Chi-Chak-Ko-Sipi First Nation - 06393 - CRANE RIVER 51 - 0503619208	Historical review completed. Initial testing underway.	Suspected		Indigenous Services Canada	A reserve as defined in the Indian Act	Canada Lands	Additional assessment				24	0	0	PHCs (petroleum hydrocarbons):Surface soil	29	386	457	713	5934	Manitoba	Crane River 51	Dauphin--Swan River--Neepawa	CA	Canada	51.5039	-99.2583	NAD83 (EPSG4269)	2019-2020	2	0	0	0	0	0	0	0	0	0	0	0	FALSE
7109		275 - Lake St. Martin - 06385 - THE NARROWS 49 - 0503619708	Historical review completed. Initial testing underway.	Suspected		Indigenous Services Canada	A reserve as defined in the Indian Act	Canada Lands	Other				0	0	0	PHCs (petroleum hydrocarbons):Surface soil		16	85	1416	2361	Manitoba	The Narrows 49	Churchill--Keewatinook Aski	CA	Canada	51.7461	-98.42	NAD83 (EPSG4269)	2019-2020	2	0	0	0	0	0	0	0	0	0	0	0	FALSE
7110		275 - Lake St. Martin - 06385 - THE NARROWS 49 - 0503619808	Historical review completed. Initial testing underway.	Suspected		Indigenous Services Canada	A reserve as defined in the Indian Act	Canada Lands	Other				0	0	0	PHCs (petroleum hydrocarbons):Surface soil		20	119	1554	2360	Manitoba	The Narrows 49	Churchill--Keewatinook Aski	CA	Canada	51.7475	-98.4386	NAD83 (EPSG4269)	2019-2020	2	0	0	0	0	0	0	0	0	0	0	0	FALSE
7165		313 - Nisichawayasihk Cree Nation - 06450 - NELSON HOUSE 170 - 0503627408	Historical review planned.	Suspected		Indigenous Services Canada	A reserve as defined in the Indian Act	Canada Lands	Remediation				0	0	0		286	2496	2573	2694	3031	Manitoba	Nelson House 170	Churchill--Keewatinook Aski	CA	Canada	55.8064	-98.8422	NAD83 (EPSG4269)	2019-2020	1	0	0	0	0	0	0	0	0	0	0	0	FALSE
7299		397 - Ministikwan Lake Cree Nation - 06591 - MINISTIKWAN 161A - 0603864008	Historical review completed. Initial testing underway.	Suspected		Indigenous Services Canada	A reserve as defined in the Indian Act	Canada Lands	Additional assessment				15	0	0		12	184	349	2741	28193	Saskatchewan	Beaver River No. 622	Desnethé--Missinippi--Churchill River	CA	Canada	54.1804	-109.787	NAD83 (EPSG4269)	2019-2020	2	0	0	0	0	0	0	0	0	0	0	0	FALSE
7309		396 - Makwa Sahgaiehcan First Nation - 06586 - MAKWA LAKE 129 - 0603913708	Historical review completed. Initial testing underway.	Suspected		Indigenous Services Canada	A reserve as defined in the Indian Act	Canada Lands	Periodic Monitoring, Additional assessment				15	0	0		137	1072	1359	2005	12936	Saskatchewan	Loon Lake No. 561	Desnethé--Missinippi--Churchill River	CA	Canada	54.0585	-109.154	NAD83 (EPSG4269)	2019-2020	2	0	0	0	0	0	0	0	0	0	0	0	FALSE
7493		362 - Kahkewistahaw - 06544 - KAHKEWISTAHAW 72 - 0604067708	Historical review completed. Initial testing underway.	Suspected		Indigenous Services Canada	A reserve as defined in the Indian Act	Canada Lands	Periodic Monitoring, Additional assessment, Care and Maintenance				15	0	0		25	394	947	3700	14061	Saskatchewan	Kahkewistahaw 72	Souris--Moose Mountain	CA	Canada	50.4905	-102.539	NAD83 (EPSG4269)	2019-2020	2	0	0	0	0	0	0	0	0	0	0	0	FALSE
7502		362 - Kahkewistahaw - 06544 - KAHKEWISTAHAW 72 - 0604075608	Historical review completed. Initial testing underway.	Suspected		Indigenous Services Canada	A reserve as defined in the Indian Act	Canada Lands	Additional assessment, Care and Maintenance				15	0	0		27	447	982	3601	14338	Saskatchewan	Kahkewistahaw 72	Souris--Moose Mountain	CA	Canada	50.4965	-102.562	NAD83 (EPSG4269)	2019-2020	2	0	0	0	0	0	0	0	0	0	0	0	FALSE
7533		362 - Kahkewistahaw - 06544 - KAHKEWISTAHAW 72 - 0604095808	Historical review completed. Initial testing underway.	Suspected		Indigenous Services Canada	A reserve as defined in the Indian Act	Canada Lands	Additional assessment, Care and Maintenance				15	0	0		20	365	936	3697	14074	Saskatchewan	Kahkewistahaw 72	Souris--Moose Mountain	CA	Canada	50.487	-102.536	NAD83 (EPSG4269)	2019-2020	2	0	0	0	0	0	0	0	0	0	0	0	FALSE
7602		347 - Saulteaux - 06487 - SAULTEAUX 159A - 0604235709	Historical review planned.	Suspected		Indigenous Services Canada	A reserve as defined in the Indian Act	Canada Lands					0	0	0		3	46	142	1264	9235	Saskatchewan	Saulteaux 159A	Desnethé--Missinippi--Churchill River	CA	Canada	53.5012	-108.153	NAD83 (EPSG4269)	2019-2020	1	0	0	0	0	0	0	0	0	0	0	0	FALSE
7616		397 - Ministikwan Lake Cree Nation - 06591 - MINISTIKWAN 161A - 0604273609	Historical review planned.	Suspected		Indigenous Services Canada	A reserve as defined in the Indian Act	Canada Lands					0	0	0		22	254	349	2506	28285	Saskatchewan	Ministikwan 161A	Desnethé--Missinippi--Churchill River	CA	Canada	54.1549	-109.776	NAD83 (EPSG4269)	2019-2020	1	0	0	0	0	0	0	0	0	0	0	0	FALSE
7634		406 - Ahtahkakoop - 06610 - AHTAHKAKOOP 104 - 0604295709	Historical review planned.	Suspected		Indigenous Services Canada	A reserve as defined in the Indian Act	Canada Lands					0	0	0		19	665	1564	4564	12954	Saskatchewan	Ahtahkakoop 104	Desnethé--Missinippi--Churchill River	CA	Canada	53.3797	-106.915	NAD83 (EPSG4269)	2019-2020	1	0	0	0	0	0	0	0	0	0	0	0	FALSE
7666		538 - Heiltsuk - 07857 - BELLA BELLA 1 - 0904367609	Historical review completed. Initial testing underway.	Suspected		Indigenous Services Canada	A reserve as defined in the Indian Act	Canada Lands	Other				0	0	0		318	1069	1069	1069	1069	British Columbia	Bella Bella 1	Skeena--Bulkley Valley	CA	Canada	52.1598	-128.147	NAD83 (EPSG4269)	2019-2020	2	0	0	0	0	0	0	0	0	0	0	0	FALSE
7738		343 - Mosquito, Grizzly Bear's Head, Lean Man First Nati - 06481 - MOSQUITO 109 - 0604550209	Historical review completed. Initial testing underway.	Suspected		Indigenous Services Canada	A reserve as defined in the Indian Act	Canada Lands					10	0	0		16	277	913	2046	28024	Saskatchewan	Mosquito 109	Battlefords--Lloydminster	CA	Canada	52.4734	-108.253	NAD83 (EPSG4269)	2019-2020	2	0	0	0	0	0	0	0	0	0	0	0	FALSE
7743		344 - Onion Lake Cree Nation - 06483 - SEEKASKOOTCH 119 - 0604550709	Historical review completed. Initial testing underway.	Suspected		Indigenous Services Canada	A reserve as defined in the Indian Act	Canada Lands					10	0	0		41	1243	3484	4906	35235	Saskatchewan	Seekaskootch 119	Battlefords--Lloydminster	CA	Canada	53.7107	-109.929	NAD83 (EPSG4269)	2019-2020	2	0	0	0	0	0	0	0	0	0	0	0	FALSE
7758		597 - Penticton - 07397 - PENTICTON 1 - 0903366909	Historical review completed. Initial testing underway.	Suspected		Indigenous Services Canada	A reserve as defined in the Indian Act	Canada Lands	Additional assessment				0	0	0	BTEXs (benzene, toluene, ethylbenzene, and xylene):Groundwater	1757	25806	46437	66061	288078	British Columbia	Penticton 1	South Okanagan--West Kootenay	CA	Canada	49.5064	-119.616	NAD83 (EPSG4269)	2019-2020	2	0	0	0	0	0	0	0	0	0	0	0	FALSE
7953		407 - Witchekan Lake - 06611 - WITCHEKAN LAKE 117 - SK04800611	Historical review completed. Initial testing underway.	Suspected		Indigenous Services Canada	A reserve as defined in the Indian Act	Canada Lands					0	0	0		13	168	392	2716	9266	Saskatchewan	Witchekan Lake 117	Desnethé--Missinippi--Churchill River	CA	Canada	53.4974	-107.594	NAD83 (EPSG4269)	2019-2020	2	0	0	0	0	0	0	0	0	0	0	0	FALSE
7967		313 - Nisichawayasihk Cree Nation - 06451 - NELSON HOUSE 170A - MB04801511	Historical review completed. Initial testing underway.	Suspected		Indigenous Services Canada	A reserve as defined in the Indian Act	Canada Lands					0	2.79	0	Metal, metalloid, and organometallic:Groundwater	206	2388	2574	2688	3026	Manitoba	Nelson House 170	Churchill--Keewatinook Aski	CA	Canada	55.8159	-98.8615	NAD83 (EPSG4269)	2019-2020	4	0	0	0	0	0	0	0	0	0	0	0	FALSE
7974		286 - Keeseekoowenin - 06404 - KEESEEKOOWENIN 61 - MB04799611	Historical review completed. Initial testing underway.	Suspected		Indigenous Services Canada	A reserve as defined in the Indian Act	Canada Lands					0	0.09	0	Metal, metalloid, and organometallic:Groundwater	54	428	678	3449	13605	Manitoba	Keeseekoowenin 61	Dauphin--Swan River--Neepawa	CA	Canada	50.5463	-100.303	NAD83 (EPSG4269)	2019-2020	2	0	0	0	0	0	0	0	0	0	0	0	FALSE
7993		295 - Dakota Tipi - 06443 - DAKOTA TIPI 1 - MB04802011	Historical review completed. Initial testing underway.	Suspected		Indigenous Services Canada	A reserve as defined in the Indian Act	Canada Lands	Care and Maintenance				0	0.02	0	Metal, metalloid, and organometallic:Groundwater	47	3684	15269	21241	37046	Manitoba	Portage la Prairie	Portage--Lisgar	CA	Canada	49.9385	-98.3531	NAD83 (EPSG4269)	2019-2020	2	0	0	0	0	0	0	0	0	0	0	0	FALSE
7994		372 - Whitecap Dakota First Nation - 06556 - WHITECAP NO. 94 - SK04804911	Historical review completed. Initial testing underway.	Suspected		Indigenous Services Canada	A reserve as defined in the Indian Act	Canada Lands					0	0	0		53	660	1758	114602	296853	Saskatchewan	Whitecap	Moose Jaw--Lake Centre--Lanigan	CA	Canada	51.9042	-106.73	NAD83 (EPSG4269)	2019-2020	2	0	0	0	0	0	0	0	0	0	0	0	FALSE
8022		275 - Lake St. Martin - 06385 - THE NARROWS 49 - MB04807311	Historical review completed. Initial testing underway.	Suspected		Indigenous Services Canada	A reserve as defined in the Indian Act	Canada Lands					0	0	0			20	69	1180	2337	Manitoba	The Narrows 49	Churchill--Keewatinook Aski	CA	Canada	51.7539	-98.4078	NAD83 (EPSG4269)	2019-2020	2	0	0	0	0	0	0	0	0	0	0	0	FALSE
8056		285 - Waywayseecappo First Nation Treaty Four - 1874 - 06402 - WAYWAYSEECAPPO FIRST NATION - MB04810311	Historical review completed. Initial testing underway.	Suspected		Indigenous Services Canada	A reserve as defined in the Indian Act	Canada Lands					0	0	0	Metal, metalloid, and organometallic:Groundwater	39	1061	2094	3211	11578	Manitoba	Waywayseecappo First Nation	Dauphin--Swan River--Neepawa	CA	Canada	50.6747	-100.874	NAD83 (EPSG4269)	2019-2020	2	0	0	0	0	0	0	0	0	0	0	0	FALSE
8083		304 - York Factory First Nation - 06440 - YORK LANDING - MB04803511	Historical review completed. Initial testing underway.	Suspected		Indigenous Services Canada	A reserve as defined in the Indian Act	Canada Lands	Other				0	0	0						3235	Manitoba	Division No. 23, Unorganized	Churchill--Keewatinook Aski	CA	Canada	56.4667	-96.6	NAD83 (EPSG4269)	2019-2020	2	0	0	0	0	0	0	0	0	0	0	0	FALSE
8092		365 - White Bear - 06549 - WHITE BEAR 70 - SK04812511	Historical review completed. Initial testing underway.	Suspected		Indigenous Services Canada	A reserve as defined in the Indian Act	Canada Lands	Additional assessment				0	0	0		22	331	890	4860	9858	Saskatchewan	White Bear 70	Souris--Moose Mountain	CA	Canada	49.7432	-102.185	NAD83 (EPSG4269)	2019-2020	2	0	0	0	0	0	0	0	0	0	0	0	FALSE
8105		382 - Okanese - 06568 - OKANESE 82 - SK04814011	Historical review completed. Initial testing underway.	Suspected		Indigenous Services Canada	A reserve as defined in the Indian Act	Canada Lands	Additional assessment				0	0	0		1	65	176	2328	16448	Saskatchewan	Tullymet No. 216	Regina--Qu'Appelle	CA	Canada	51.0997	-103.349	NAD83 (EPSG4269)	2019-2020	2	0	0	0	0	0	0	0	0	0	0	0	FALSE
8108		380 - Nekaneet - 06565 - NEKANEET CREE NATION - SK04812111	Historical review completed. Initial testing underway.	Suspected		Indigenous Services Canada	A reserve as defined in the Indian Act	Canada Lands					0	0	0		36	147	258	2761	4987	Saskatchewan	Nekaneet Cree Nation	Cypress Hills--Grasslands	CA	Canada	49.7437	-109.268	NAD83 (EPSG4269)	2019-2020	2	0	0	0	0	0	0	0	0	0	0	0	FALSE
8115		367 - Keeseekoose - 06551 - KEESEEKOOSE 66 - SK04814811	Historical review planned.	Suspected		Indigenous Services Canada	A reserve as defined in the Indian Act	Canada Lands	Additional assessment				0	0	0		30	459	841	4852	11461	Saskatchewan	Keeseekoose 66	Yorkton--Melville	CA	Canada	51.7201	-101.915	NAD83 (EPSG4269)	2019-2020	1	0	0	0	0	0	0	0	0	0	0	0	FALSE
8122		391 - George Gordon First Nation - 06578 - GORDON 86 - SK04815511	Historical review completed. Initial testing underway.	Suspected		Indigenous Services Canada	A reserve as defined in the Indian Act	Canada Lands	Additional assessment				0	0	0		19	571	1079	3085	9682	Saskatchewan	Gordon 86	Regina--Qu'Appelle	CA	Canada	51.2572	-104.267	NAD83 (EPSG4269)	2019-2020	2	0	0	0	0	0	0	0	0	0	0	0	FALSE
8132		361 - Cowessess - 06543 - COWESSESS 73 - SK04816611	Historical review completed. Initial testing underway.	Suspected		Indigenous Services Canada	A reserve as defined in the Indian Act	Canada Lands	Additional assessment				0	0	0		14	329	1057	4749	19598	Saskatchewan	Cowessess 73	Souris--Moose Mountain	CA	Canada	50.5134	-102.673	NAD83 (EPSG4269)	2019-2020	2	0	0	0	0	0	0	0	0	0	0	0	FALSE
8137		364 - Zagime Anishinabek - 06547 - SHESHEEP 74A - SK04817011	Historical review completed. Initial testing underway.	Suspected		Indigenous Services Canada	A reserve as defined in the Indian Act	Canada Lands	Additional assessment				0	0	0		7	263	627	4016	16313	Saskatchewan	Sakimay 74	Souris--Moose Mountain	CA	Canada	50.6019	-102.79	NAD83 (EPSG4269)	2019-2020	2	0	0	0	0	0	0	0	0	0	0	0	FALSE
8142		392 - Muskowekwan - 06579 - MUSKOWEKWAN 85 - SK04817511	Historical review planned.	Suspected		Indigenous Services Canada	A reserve as defined in the Indian Act	Canada Lands	Additional assessment				0	0	0		9	189	938	3409	10269	Saskatchewan	Touchwood No. 248	Regina--Qu'Appelle	CA	Canada	51.3442	-104.176	NAD83 (EPSG4269)	2019-2020	1	0	0	0	0	0	0	0	0	0	0	0	FALSE
8151		385 - Piapot - 06571 - PIAPOT 75 - SK04819311	Historical review planned.	Suspected		Indigenous Services Canada	A reserve as defined in the Indian Act	Canada Lands	Additional assessment				0	0	0		15	324	793	4530	249851	Saskatchewan	Piapot 75	Regina--Qu'Appelle	CA	Canada	50.7713	-104.438	NAD83 (EPSG4269)	2019-2020	1	0	0	0	0	0	0	0	0	0	0	0	FALSE
8168		398 - Buffalo River Dene Nation - 06592 - BUFFALO RIVER DENE NATION 193 - SK04822811	Historical review planned.	Suspected		Indigenous Services Canada	A reserve as defined in the Indian Act	Canada Lands					0	0	0		2	427	778	1360	2176	Saskatchewan	Division No. 18, Unorganized	Desnethé--Missinippi--Churchill River	CA	Canada	55.9055	-108.973	NAD83 (EPSG4269)	2019-2020	1	0	0	0	0	0	0	0	0	0	0	0	FALSE
8189		309 - Chemawawin Cree Nation - 06470 - CHEMAWAWIN 2 - MB04824111	Historical review completed. Initial testing underway.	Suspected		Indigenous Services Canada	A reserve as defined in the Indian Act	Canada Lands	Additional assessment				0	0	0						1204	Manitoba	Division No. 21, Unorganized	Churchill--Keewatinook Aski	CA	Canada	53.3333	-100.717	NAD83 (EPSG4269)	2019-2020	2	0	0	0	0	0	0	0	0	0	0	0	FALSE
8255		608 - Takla Nation - 07522 - NORTH TACLA LAKE (BATES CREEK) 10 - BC04830512	Historical review completed. Initial testing underway.	Suspected		Indigenous Services Canada	A reserve as defined in the Indian Act	Canada Lands					0	0	0						366	British Columbia	Bulkley-Nechako C	Skeena--Bulkley Valley	CA	Canada	55.708	-126.23	NAD83 (EPSG4269)	2019-2020	2	0	0	0	0	0	0	0	0	0	0	0	FALSE
8262		545 - West Moberly First Nations - 06955 - WEST MOBERLY LAKE 168A - BC04831712	Historical review completed. Initial testing underway.	Suspected		Indigenous Services Canada	A reserve as defined in the Indian Act	Canada Lands	Additional assessment				0	0	0	Metal, metalloid, and organometallic:Soil	6	91	223	4377	6181	British Columbia	West Moberly Lake 168A	Prince George--Peace River--Northern Rockies	CA	Canada	55.8279	-121.837	NAD83 (EPSG4269)	2019-2020	2	0	0	0	0	0	0	0	0	0	0	0	FALSE
8289		550 - Musqueam - 08359 - SEA ISLAND 3 - BC04829612	Historical review completed. Initial testing underway.	Suspected		Indigenous Services Canada	A reserve as defined in the Indian Act	Canada Lands	Additional assessment				0	0	0		140	65662	622885	1667839	2815626	British Columbia	Richmond	Richmond Centre	CA	Canada	49.2084	-123.201	NAD83 (EPSG4269)	2019-2020	2	1203.11	0	0	0	0	0	0	0	0	0	0	FALSE
25857		605 - Shuswap - 07428 - SHUSWAP - BC04847313	Historical review completed. Initial testing underway.	Suspected		Indigenous Services Canada	A reserve as defined in the Indian Act	Canada Lands					0	0	0		140	4704	5639	7822	9991	British Columbia	Shuswap	Kootenay--Columbia	CA	Canada	50.5159	-116.007	NAD83 (EPSG4269)	2019-2020	2	0	0	0	0	0	0	0	0	0	0	0	FALSE
25872		557 - Lil'wat Nation - 08003 - MOUNT CURRIE 8 - BC04852114	Historical review planned.	Suspected		Indigenous Services Canada	A reserve as defined in the Indian Act	Canada Lands					0	0	0		139	1704	3714	5552	19054	British Columbia	Mount Currie	West Vancouver--Sunshine Coast--Sea to Sky Country	CA	Canada	50.3189	-122.696	NAD83 (EPSG4269)	2019-2020	1	0	0	0	0	0	0	0	0	0	0	0	FALSE
25988		261 - Brokenhead Ojibway Nation - 06361 - BROKENHEAD 4 - MB04873816	Historical review completed. Initial testing underway.	Suspected		Indigenous Services Canada	A reserve as defined in the Indian Act	Canada Lands					0	0	0		29	650	1543	6659	81349	Manitoba	Brokenhead 4	Selkirk--Interlake--Eastman	CA	Canada	50.3457	-96.605	NAD83 (EPSG4269)	2019-2020	2	0	0	0	0	0	0	0	0	0	0	0	FALSE
26549		448 - Dene Tha' - 06671 - HAY LAKE 209 - AB04883418	Historical review completed. Initial testing underway.	Suspected		Indigenous Services Canada	A reserve as defined in the Indian Act	Canada Lands					0	0	0		11	335	855	981	1776	Alberta	Hay Lake 209	Grande Prairie--Mackenzie	CA	Canada	58.7071	-118.686	NAD83 (EPSG4269)	2019-2020	2	0	0	0	0	0	0	0	0	0	0	0	TRUE
26568		614 - Nak'azdli Whut'en - 07538 - NAK'AZDLI - BC04859015	Historical review completed. Initial testing underway.	Suspected		Indigenous Services Canada	A reserve as defined in the Indian Act	Canada Lands	Assessment				0	0	0		451	3062	4630	5901	12597	British Columbia	Nak'azdli (Necoslie 1)	Skeena--Bulkley Valley	CA	Canada	54.43	-124.25	NAD83 (EPSG4269)	2019-2020	2	0	0	0	0	0	0	0	0	0	0	0	FALSE
26572		614 - Nak'azdli Whut'en - 07544 - SIX MILE MEADOW 6 - BC04859415	Historical review completed. Initial testing underway.	Suspected		Indigenous Services Canada	A reserve as defined in the Indian Act	Canada Lands	Assessment				0	0	0			12	863	6053	15856	British Columbia	Bulkley-Nechako C	Skeena--Bulkley Valley	CA	Canada	54.3445	-124.272	NAD83 (EPSG4269)	2019-2020	2	0	0	0	0	0	0	0	0	0	0	0	FALSE
26588		241 - Nibinamik First Nation - 06356 - SUMMER BEAVER SETTLEMENT - ON04888818	Historical review completed. Initial testing underway.	Suspected		Indigenous Services Canada	A reserve as defined in the Indian Act	Canada Lands					0	0	0	PHCs (petroleum hydrocarbons):Groundwater, Surface soil, Soil	77	579	579	579	646	Ontario	Summer Beaver	Kenora	CA	Canada	52.748	-88.5204	NAD83 (EPSG4269)	2019-2020	2	13889	0	0	0	13889	0	0	0	0	0	0	FALSE
26605		278 - Norway House Cree Nation - 06392 - NORWAY HOUSE 17 - MB04892019	Historical review completed. Initial testing underway.	Suspected		Indigenous Services Canada	A reserve as defined in the Indian Act	Canada Lands					0	0	0		77	1235	2621	4877	5447	Manitoba	Norway House 17	Churchill--Keewatinook Aski	CA	Canada	53.9247	-97.8655	NAD83 (EPSG4269)	2019-2020	2	0	0	0	0	0	0	0	0	0	0	0	FALSE
26617		693 - Coldwater - 07197 - COLDWATER 1 - BC04893619	Historical review completed. Initial testing underway.	Suspected		Indigenous Services Canada	A reserve as defined in the Indian Act	Canada Lands					0	0	0		50	344	4507	9902	11943	British Columbia	Coldwater 1	Central Okanagan--Similkameen--Nicola	CA	Canada	50.0365	-120.863	NAD83 (EPSG4269)	2019-2020	2	0	0	0	0	0	0	0	0	0	0	0	FALSE
26664		573 - Skwah - 08055 - SKWAH 4 - BC04901420	Historical review completed. Initial testing underway.	Suspected		Indigenous Services Canada	A reserve as defined in the Indian Act	Canada Lands					0	0	0		1958	40489	83374	161987	477259	British Columbia	Skwah 4	Chilliwack--Hope	CA	Canada	49.1758	-121.978	NAD83 (EPSG4269)	2019-2020	2	5035	0	0	0	0	0	0	0	0	0	0	FALSE
26666		698 - Shackan - 07256 - SHACKAN 11 - BC04901020	Historical review completed. Initial testing underway.	Suspected		Indigenous Services Canada	A reserve as defined in the Indian Act	Canada Lands					0	0	0		7	65	128	1758	15349	British Columbia	Shackan 11	Mission--Matsqui--Fraser Canyon	CA	Canada	50.2883	-121.171	NAD83 (EPSG4269)	2019-2020	2	26948	0	0	0	0	0	0	0	0	0	0	FALSE
26674		573 - Skwah - 08054 - SKWALI 3 - BC04901320	Historical review completed. Initial testing underway.	Suspected		Indigenous Services Canada	A reserve as defined in the Indian Act	Canada Lands					0	0	0		1679	37057	81005	140794	450917	British Columbia	Skwali 3	Chilliwack--Hope	CA	Canada	49.1848	-121.966	NAD83 (EPSG4269)	2019-2020	2	5035	0	0	0	0	0	0	0	0	0	0	FALSE
26678		559 - Sts'ailes - 08007 - CHEHALIS 5 - BC04902520	Historical review completed. Initial testing underway.	Suspected		Indigenous Services Canada	A reserve as defined in the Indian Act	Canada Lands					0	0	0		198	758	4804	102515	356334	British Columbia	Chehalis 5	Mission--Matsqui--Fraser Canyon	CA	Canada	49.2961	-121.909	NAD83 (EPSG4269)	2019-2020	2	22363.8	0	0	0	0	0	0	0	0	0	0	FALSE
5027005		600 - Splatsin - 07417 - ENDERBY 2 - 7000060495	Historical review completed. Initial testing underway.	Suspected		Indigenous Services Canada	A reserve as defined in the Indian Act	Canada Lands	Containment, Periodic Monitoring, Additional assessment				0	0	0	Metal, metalloid, and organometallic:Soil	41	4119	10133	45019	142871	British Columbia	Enderby 2	North Okanagan--Shuswap	CA	Canada	50.5308	-119.172	NAD83 (EPSG4269)	2019-2020	2	0	0	0	0	0	0	0	0	0	0	0	FALSE
5055002		714 - Xeni Gwet'in First Nations Government - 08266 - LOHBIEE 3 - 7000125498	Historical review planned.	Suspected		Indigenous Services Canada	A reserve as defined in the Indian Act	Canada Lands	Other				0	0	0	PHCs (petroleum hydrocarbons):Soil	67	109	133	180	180	British Columbia	Lohbiee 3	Cariboo--Prince George	CA	Canada	51.4674	-123.944	NAD83 (EPSG4269)	2019-2020	1	0	0	0	0	0	0	0	0	0	0	0	FALSE
5069004		608 - Takla Nation - 07518 - NORTH TACLA LAKE 7 - 7000127698	Historical review planned.	Suspected		Indigenous Services Canada	A reserve as defined in the Indian Act	Canada Lands	Other				0	0	0	PHCs (petroleum hydrocarbons):Surface soil; PAHs (polycyclic aromatic hydrocarbon):Surface soil	148	280	280	280	376	British Columbia	North Tacla Lake	Skeena--Bulkley Valley	CA	Canada	55.475	-125.956	NAD83 (EPSG4269)	2019-2020	1	0	0	0	0	0	0	0	0	0	0	0	FALSE
5080003		715 - Lhtako Dene Nation - 08270 - QUESNEL 1 - 7000018694	Historical review completed. Initial testing underway.	Suspected		Indigenous Services Canada	A reserve as defined in the Indian Act	Canada Lands	Additional assessment				20	0.4	15	PHCs (petroleum hydrocarbons):Surface water, Surface soil; PAHs (polycyclic aromatic hydrocarbon):Surface water, Surface soil; Metal, metalloid, and organometallic:Surface water, Surface soil; Other inorganics:Surface water, Surface soil; Other organics:Surface water, Surface soil	73	13127	18182	22236	24545	British Columbia	Quesnel 1	Cariboo--Prince George	CA	Canada	52.948	-122.463	NAD83 (EPSG4269)	2019-2020	2	0	0	0	0	0	0	0	0	0	0	0	FALSE
5270002		261 - Brokenhead Ojibway Nation - 06361 - BROKENHEAD 4 - 4000039600	Historical review planned.	Suspected		Indigenous Services Canada	A reserve as defined in the Indian Act	Canada Lands	Additional assessment, Other				6000	0	0	Metal, metalloid, and organometallic:Groundwater; Other organics:Groundwater	29	581	1528	7212	84786	Manitoba	Brokenhead 4	Selkirk--Interlake--Eastman	CA	Canada	50.334	-96.6047	NAD83 (EPSG4269)	2019-2020	1	0	0	0	0	0	0	0	0	0	0	0	FALSE
5339005		3 - Elsipogtog First Nation - 06004 - RICHIBUCTO 15 - 1000029095	Historical review completed. Initial testing underway.	Suspected		Indigenous Services Canada	A reserve as defined in the Indian Act	Canada Lands					6000	0	0	PHCs (petroleum hydrocarbons):Soil; PAHs (polycyclic aromatic hydrocarbon):Soil	748	2381	3427	20907	60826	New Brunswick	Richibucto 15	Miramichi--Grand Lake	CA	Canada	46.5869	-64.9878	NAD83 (EPSG4269)	2019-2020	2	0	0	0	0	0	0	0	0	0	0	0	FALSE
19118037		398 - Buffalo River Dene Nation - 06592 - BUFFALO RIVER DENE NATION 193 - SK04821611	Historical review completed. Initial testing underway.	Suspected		Indigenous Services Canada	A reserve as defined in the Indian Act	Canada Lands	Additional assessment				0	0	0		6	273	723	1441	2176	Saskatchewan	Division No. 18, Unorganized	Desnethé--Missinippi--Churchill River	CA	Canada	55.9257	-108.952	NAD83 (EPSG4269)	2019-2020	2	0	0	0	0	0	0	0	0	0	0	0	FALSE
19118038		398 - Buffalo River Dene Nation - 06592 - BUFFALO RIVER DENE NATION 193 - SK04819811	Historical review planned.	Suspected		Indigenous Services Canada	A reserve as defined in the Indian Act	Canada Lands					0	0	0		12	230	668	1475	2176	Saskatchewan	Buffalo River Dene Nation 193 (Peter Pond Lake 193)	Desnethé--Missinippi--Churchill River	CA	Canada	55.9288	-108.94	NAD83 (EPSG4269)	2019-2020	1	0	0	0	0	0	0	0	0	0	0	0	FALSE
495		601 - Westbank First Nation - 07421 - TSINSTIKEPTUM 10 - 0902115105	Historical review planned.	Suspected		Indigenous Services Canada	A reserve as defined in the Indian Act	Canada Lands	Additional assessment				6000	0	0	PHCs (petroleum hydrocarbons):Soil; PAHs (polycyclic aromatic hydrocarbon):Soil; Metal, metalloid, and organometallic:Soil	1414	71071	168354	229665	352904	British Columbia	West Kelowna	Central Okanagan--Similkameen--Nicola	CA	Canada	49.8752	-119.528	NAD83 (EPSG4269)	2020-2021	1	0	0	0	0	0	0	0	0	0	0	0	FALSE
555		669 - Old Massett Village Council - 07664 - MASSET 1 - 0902244605	Historical review completed. Initial testing underway.	Suspected		Indigenous Services Canada	A reserve as defined in the Indian Act	Canada Lands	Additional assessment				6000	0	0	PHCs (petroleum hydrocarbons):Soil; PAHs (polycyclic aromatic hydrocarbon):Soil	324	1208	1408	1573	2614	British Columbia	Masset 1	Skeena--Bulkley Valley	CA	Canada	54.0343	-132.175	NAD83 (EPSG4269)	2020-2021	2	5000	0	0	0	0	0	0	0	0	0	0	FALSE
683		356 - Red Earth - 06533 - CARROT RIVER 29A - 0602336205	Historical review planned.	Suspected		Indigenous Services Canada	A reserve as defined in the Indian Act	Canada Lands					6000	0	0		326	941	1179	1699	2314	Saskatchewan	Carrot River 29A	Desnethé--Missinippi--Churchill River	CA	Canada	53.4957	-102.879	NAD83 (EPSG4269)	2020-2021	1	0	0	0	0	0	0	0	0	0	0	0	FALSE
717		357 - Shoal Lake Cree Nation - 06535 - SHOAL LAKE 28A - 0602339605	Historical review planned.	Suspected		Indigenous Services Canada	A reserve as defined in the Indian Act	Canada Lands					0	0	0		85	414	423	1603	1871	Saskatchewan	Shoal Lake 28A	Desnethé--Missinippi--Churchill River	CA	Canada	53.4848	-102.637	NAD83 (EPSG4269)	2020-2021	1	0	0	0	0	0	0	0	0	0	0	0	FALSE
3578		211 - Sandy Lake - 06323 - SANDY LAKE 88 - 0402378705	Historical review completed. Initial testing underway.	Suspected		Indigenous Services Canada	A reserve as defined in the Indian Act	Canada Lands	Additional assessment				0	0	0		136	1809	2141	2141	2603	Ontario	Sandy Lake 88	Kenora	CA	Canada	53.0617	-93.3232	NAD83 (EPSG4269)	2020-2021	2	10000	0	0	0	8000	0	0	0	0	0	0	FALSE
3721		226 - Mattagami - 06160 - MATTAGAMI 71 - 0402393005	Historical review planned.	Suspected		Indigenous Services Canada	A reserve as defined in the Indian Act	Canada Lands	Additional assessment				0	0	0		191	202	202	538	837	Ontario	Mattagami 71	Nickel Belt	CA	Canada	47.7988	-81.5219	NAD83 (EPSG4269)	2020-2021	1	0	0	0	0	0	0	0	0	0	0	0	FALSE
4063		129 - Nigigoonsiminikaaning First Nation - 06245 - RAINY LAKE 26A - 0402427105	Historical review planned.	Suspected		Indigenous Services Canada	A reserve as defined in the Indian Act	Canada Lands	Assessment				0	0	0		10	172	478	1272	16968	Ontario	Rainy Lake 26A	Thunder Bay--Rainy River	CA	Canada	48.7064	-92.9425	NAD83 (EPSG4269)	2020-2021	1	0	0	0	0	0	0	0	0	0	0	0	FALSE
4228		273 - Roseau River Anishinabe First Nation Government - 06382 - ROSEAU RIVER 2 - 0502443605	Historical review completed. Initial testing underway.	Suspected		Indigenous Services Canada	A reserve as defined in the Indian Act	Canada Lands	Additional assessment				0	0	0		54	465	1139	9956	36357	Manitoba	Roseau River 2	Provencher	CA	Canada	49.1314	-97.2478	NAD83 (EPSG4269)	2020-2021	2	0	0	0	0	0	0	0	0	0	0	0	FALSE
4325		278 - Norway House Cree Nation - 06392 - NORWAY HOUSE 17 - 0502453305	Historical review completed. Initial testing underway.	Suspected		Indigenous Services Canada	A reserve as defined in the Indian Act	Canada Lands	Additional assessment				100	0	0	PHCs (petroleum hydrocarbons):Surface soil; PAHs (polycyclic aromatic hydrocarbon):Surface soil	195	1851	3713	5113	5457	Manitoba	Norway House 17	Churchill--Keewatinook Aski	CA	Canada	53.9958	-97.7683	NAD83 (EPSG4269)	2020-2021	2	146877	0	0	0	16233.3	0	0	0	0	0	0	FALSE
4349		275 - Lake St. Martin - 06385 - THE NARROWS 49 - 0502455705	Historical review planned.	Suspected		Indigenous Services Canada	A reserve as defined in the Indian Act	Canada Lands	Additional assessment				0	0	0			18	61	1056	2334	Manitoba	The Narrows 49	Churchill--Keewatinook Aski	CA	Canada	51.7536	-98.3936	NAD83 (EPSG4269)	2020-2021	1	0	0	0	0	0	0	0	0	0	0	0	FALSE
4423		608 - Takla Nation - 07519 - NORTH TACLA LAKE 7A - 0902463105	Historical review planned.	Suspected		Indigenous Services Canada	A reserve as defined in the Indian Act	Canada Lands	Additional assessment, Other				0	0	0		121	280	280	280	376	British Columbia	North Tacla Lake	Skeena--Bulkley Valley	CA	Canada	55.4854	-125.981	NAD83 (EPSG4269)	2020-2021	1	0	0	0	0	0	0	0	0	0	0	0	FALSE
4465		722 - Ulkatcho - 08345 - ULKATCHO 14A - 0902467305	Historical review completed. Initial testing underway.	Suspected		Indigenous Services Canada	A reserve as defined in the Indian Act	Canada Lands	Additional assessment				0	0	0		123	291	291	379	625	British Columbia	Ulkatcho 14A	Cariboo--Prince George	CA	Canada	52.4523	-125.274	NAD83 (EPSG4269)	2020-2021	2	0	0	0	0	0	0	0	0	0	0	0	FALSE
4617		717 - Yunesit'in Government - 08277 - STONE 1 - 0902482505	Historical review planned.	Suspected		Indigenous Services Canada	A reserve as defined in the Indian Act	Canada Lands					0	0	0		37	190	276	547	660	British Columbia	Stone 1	Cariboo--Prince George	CA	Canada	51.9247	-123.144	NAD83 (EPSG4269)	2020-2021	1	0	0	0	0	0	0	0	0	0	0	0	FALSE
4624		622 - Campbell River - 06964 - CAMPBELL RIVER 11 - 0902483205	Historical review planned.	Suspected		Indigenous Services Canada	A reserve as defined in the Indian Act	Canada Lands	Other				0	0	0		1016	20004	39237	104101	216441	British Columbia	Campbell River 11	North Island--Powell River	CA	Canada	50.0392	-125.254	NAD83 (EPSG4269)	2020-2021	1	0	0	0	0	0	0	0	0	0	0	0	FALSE
4656		662 - Ditidaht - 06899 - MALACHAN 11 - 0902486405	Historical review planned.	Suspected		Indigenous Services Canada	A reserve as defined in the Indian Act	Canada Lands	Other				0	0	0		159	186	261	972	18563	British Columbia	Malachan 11	Cowichan--Malahat--Langford	CA	Canada	48.8075	-124.67	NAD83 (EPSG4269)	2020-2021	1	0	0	0	0	0	0	0	0	0	0	0	FALSE
4675		677 - Nisga'a Village of New Aiyansh - 07579 - NEW AIYANSH 1 - 0902488305	Historical review completed. Initial testing underway.	Suspected		Indigenous Services Canada	A reserve as defined in the Indian Act	Canada Lands	Other				0	0	0		411	748	785	925	1861	British Columbia	Nisga'a	Skeena--Bulkley Valley	CA	Canada	55.2062	-129.079	NAD83 (EPSG4269)	2020-2021	2	0	0	0	0	0	0	0	0	0	0	0	FALSE
4722		710 - Tsideldel First Nation - 08170 - REDSTONE FLAT 1 - 0902493005	Historical review planned.	Suspected		Indigenous Services Canada	A reserve as defined in the Indian Act	Canada Lands					0	0	0		91	201	201	201	206	British Columbia	Cariboo J	Cariboo--Prince George	CA	Canada	52.1344	-123.959	NAD83 (EPSG4269)	2020-2021	1	0	0	0	0	0	0	0	0	0	0	0	FALSE
4754		705 - Lytton - 08362 - INKLUCKCHEEN 21B - 0902496205	Historical review planned.	Suspected		Indigenous Services Canada	A reserve as defined in the Indian Act	Canada Lands	Other				0	0	0			388	847	1344	4365	British Columbia	Inkluckcheen	Mission--Matsqui--Fraser Canyon	CA	Canada	50.2883	-121.604	NAD83 (EPSG4269)	2020-2021	1	0	0	0	0	0	0	0	0	0	0	0	FALSE
4809		23 - Eskasoni - 06043 - ESKASONI 3 - 0202501705	Historical review planned.	Suspected		Indigenous Services Canada	A reserve as defined in the Indian Act	Canada Lands	Other				0	0	0		45	2907	4204	10751	121270	Nova Scotia	Eskasoni 3	Sydney--Victoria	CA	Canada	45.9644	-60.6164	NAD83 (EPSG4269)	2020-2021	1	0	0	0	0	0	0	0	0	0	0	0	FALSE
4837		444 - Samson - 06658 - SAMSON 137 - 0702504505	Historical review planned.	Suspected		Indigenous Services Canada	A reserve as defined in the Indian Act	Canada Lands	Assessment				0	0	0		45	1404	4773	33894	93966	Alberta	Samson 137	Red Deer--Lacombe	CA	Canada	52.7779	-113.357	NAD83 (EPSG4269)	2020-2021	1	0	0	0	0	0	0	0	0	0	0	0	FALSE
4932		363 - Ochapowace - 06545 - OCHAPOWACE 71 - 0602514005	Historical review planned.	Suspected		Indigenous Services Canada	A reserve as defined in the Indian Act	Canada Lands					0	0	0		8	216	803	4467	14090	Saskatchewan	Ochapowace 71	Souris--Moose Mountain	CA	Canada	50.5015	-102.391	NAD83 (EPSG4269)	2020-2021	1	0	0	0	0	0	0	0	0	0	0	0	FALSE
5185		670 - Skidegate - 07690 - SKIDEGATE 1 - 0902539305	Historical review planned.	Suspected		Indigenous Services Canada	A reserve as defined in the Indian Act	Canada Lands	Other				0	0	0		331	1159	2661	3647	4689	British Columbia	Skidegate 1	Skeena--Bulkley Valley	CA	Canada	53.2771	-131.985	NAD83 (EPSG4269)	2020-2021	1	0	0	0	0	0	0	0	0	0	0	0	FALSE
5192		683 - Iskut - 08363 - ISKUT 6 - 0902540005	Historical review planned.	Suspected		Indigenous Services Canada	A reserve as defined in the Indian Act	Canada Lands	Additional assessment				0	0	0		294	294	294	294	294	British Columbia	Iskut 6	Skeena--Bulkley Valley	CA	Canada	57.8384	-129.986	NAD83 (EPSG4269)	2020-2021	1	0	0	0	0	0	0	0	0	0	0	0	FALSE
5636		758 - Acho Dene Koe First Nation - 08517 - FORT LIARD SETTLEMENT - 0002584405	Historical review planned.	Suspected		Indigenous Services Canada	A reserve as defined in the Indian Act	Canada Lands					0	0	0							Northwest Territories	Region 6, Unorganized	Northwest Territories	CA	Canada	64.4973	-110.278	NAD83 (EPSG4269)	2020-2021	1	0	0	0	0	0	0	0	0	0	0	0	FALSE
5730		265 - Buffalo Point First Nation - 06366 - BUFFALO POINT 36 - 0502593805	Historical review completed. Initial testing underway.	Suspected		Indigenous Services Canada	A reserve as defined in the Indian Act	Canada Lands	Other				1	0	0	PHCs (petroleum hydrocarbons):Surface soil; PAHs (polycyclic aromatic hydrocarbon):Surface soil	92	490	547	830	2068	Manitoba	Buffalo Point 36	Provencher	CA	Canada	49.0153	-95.245	NAD83 (EPSG4269)	2020-2021	2	0	0	0	0	0	0	0	0	0	0	0	FALSE
6243		544 - Prophet River First Nation - 06950 - PROPHET RIVER 4 - 7000067596	Historical review completed. Initial testing underway.	Suspected		Indigenous Services Canada	A reserve as defined in the Indian Act	Canada Lands	Additional assessment				0	0	0	PHCs (petroleum hydrocarbons):Groundwater, Soil; PAHs (polycyclic aromatic hydrocarbon):Groundwater, Soil; Metal, metalloid, and organometallic:Groundwater, Soil	38	106	106	142	293	British Columbia	Prophet River 4	Prince George--Peace River--Northern Rockies	CA	Canada	58.0826	-122.705	NAD83 (EPSG4269)	2020-2021	2	0	0	0	0	0	0	0	0	0	0	0	FALSE
6358		545 - West Moberly First Nations - 06955 - WEST MOBERLY LAKE 168A - 7000057295	Historical review completed. Initial testing underway.	Suspected		Indigenous Services Canada	A reserve as defined in the Indian Act	Canada Lands	Additional assessment				0	0.01	0	PHCs (petroleum hydrocarbons):Surface soil; PAHs (polycyclic aromatic hydrocarbon):Surface soil; Metal, metalloid, and organometallic:Soil	18	150	180	4279	6092	British Columbia	West Moberly Lake 168A	Prince George--Peace River--Northern Rockies	CA	Canada	55.815	-121.882	NAD83 (EPSG4269)	2020-2021	2	0	0	0	0	0	0	0	0	0	0	0	FALSE
6567		614 - Nak'azdli Whut'en - 07538 - NAK'AZDLI - 7000112798	Historical review completed. Initial testing underway.	Suspected		Indigenous Services Canada	A reserve as defined in the Indian Act	Canada Lands	Additional assessment				0	0	0		439	3120	4722	5894	12319	British Columbia	Nak'azdli (Necoslie 1)	Skeena--Bulkley Valley	CA	Canada	54.4339	-124.254	NAD83 (EPSG4269)	2020-2021	2	0	0	0	0	0	0	0	0	0	0	0	FALSE
6774		596 - Osoyoos - 07395 - OSOYOOS 1 - 0903033206	Historical review planned.	Suspected		Indigenous Services Canada	A reserve as defined in the Indian Act	Canada Lands	Additional assessment				121	0	0	PHCs (petroleum hydrocarbons):Surface soil; BTEXs (benzene, toluene, ethylbenzene, and xylene):Surface soil; PAHs (polycyclic aromatic hydrocarbon):Surface soil	14	535	9074	24233	78488	British Columbia	Osoyoos 1	South Okanagan--West Kootenay	CA	Canada	49.139	-119.491	NAD83 (EPSG4269)	2020-2021	1	0	0	0	0	0	0	0	0	0	0	0	FALSE
6776		596 - Osoyoos - 07395 - OSOYOOS 1 - 0903035006	Historical review planned.	Suspected		Indigenous Services Canada	A reserve as defined in the Indian Act	Canada Lands	Additional assessment				6000	0	0	PHCs (petroleum hydrocarbons):Surface soil; BTEXs (benzene, toluene, ethylbenzene, and xylene):Surface soil; PAHs (polycyclic aromatic hydrocarbon):Surface soil	14	535	9074	24233	78488	British Columbia	Osoyoos 1	South Okanagan--West Kootenay	CA	Canada	49.139	-119.491	NAD83 (EPSG4269)	2020-2021	1	0	0	0	0	0	0	0	0	0	0	0	FALSE
6816		555 - Squamish - 07984 - STAWAMUS 24 - 7000035394	Historical review planned.	Suspected		Indigenous Services Canada	A reserve as defined in the Indian Act	Canada Lands	Additional assessment				6000	0	0	PHCs (petroleum hydrocarbons):Soil; PAHs (polycyclic aromatic hydrocarbon):Soil; Pesticides:Soil	717	9356	20225	22494	867378	British Columbia	Stawamus 24	West Vancouver--Sunshine Coast--Sea to Sky Country	CA	Canada	49.691	-123.149	NAD83 (EPSG4269)	2020-2021	1	0	0	0	0	0	0	0	0	0	0	0	FALSE
6836		459 - Whitefish Lake - 06696 - UTIKOOMAK LAKE 155 - 0700534502	Historical review completed. Initial testing underway.	Suspected		Indigenous Services Canada	A reserve as defined in the Indian Act	Canada Lands	Additional assessment				6000	0	0	Other organics:Other medium	26	340	838	1346	2389	Alberta	Utikoomak Lake 155	Peace River--Westlock	CA	Canada	55.9547	-115.541	NAD83 (EPSG4269)	2020-2021	2	0	0	0	0	0	0	0	0	0	0	0	FALSE
6875		353 - Lac La Ronge - 00140 - LITTLE RED RIVER NO. 106A - 0603249607	Historical review planned.	Suspected		Indigenous Services Canada	A reserve as defined in the Indian Act	Canada Lands					6000	0	0		5	156	840	43892	55010	Saskatchewan	Buckland No. 491	Prince Albert	CA	Canada	53.3	-105.57	NAD83 (EPSG4269)	2020-2021	1	0	0	0	0	0	0	0	0	0	0	0	FALSE
6879		547 - Blueberry River First Nations - 06957 - BLUEBERRY RIVER 205 - 0903250807	Historical review completed. Initial testing underway.	Suspected		Indigenous Services Canada	A reserve as defined in the Indian Act	Canada Lands	Additional assessment				0	0	0		39	196	204	1002	6934	British Columbia	Blueberry River 205	Prince George--Peace River--Northern Rockies	CA	Canada	56.7085	-121.071	NAD83 (EPSG4269)	2020-2021	2	0	0	0	0	0	0	0	0	0	0	0	FALSE
6899		574 - Squiala First Nation - 08057 - SQUIAALA 8 - 0903277007	Historical review completed. Initial testing underway.	Suspected		Indigenous Services Canada	A reserve as defined in the Indian Act	Canada Lands	Other				0	0	0	Metal, metalloid, and organometallic:Surface soil	370	39493	84785	186259	520492	British Columbia	Squiaala	Chilliwack--Hope	CA	Canada	49.163	-121.995	NAD83 (EPSG4269)	2020-2021	2	0	0	0	0	0	0	0	0	0	0	0	FALSE
6937		374 - Mistawasis Nêhiyawak - 06558 - MISTAWASIS 103 - 0603397008	Historical review planned.	Suspected		Indigenous Services Canada	A reserve as defined in the Indian Act	Canada Lands	Remediation				6000	0	0		1	164	1019	3048	16260	Saskatchewan	Leask No. 464	Carlton Trail--Eagle Creek	CA	Canada	53.0017	-106.813	NAD83 (EPSG4269)	2020-2021	1	0	0	0	0	0	0	0	0	0	0	0	FALSE
6958		694 - Cook's Ferry - 07200 - KUMCHEEN 1 - 0903426808	Historical review planned.	Suspected		Indigenous Services Canada	A reserve as defined in the Indian Act	Canada Lands	Additional assessment				6000	0	0	Metal, metalloid, and organometallic:Soil	41	72	105	789	10519	British Columbia	Kumcheen 1	Mission--Matsqui--Fraser Canyon	CA	Canada	50.4235	-121.318	NAD83 (EPSG4269)	2020-2021	1	0	0	0	0	0	0	0	0	0	0	0	FALSE
6973		3 - Elsipogtog First Nation - 06004 - RICHIBUCTO 15 - 0203490808	Historical review planned.	Suspected		Indigenous Services Canada	A reserve as defined in the Indian Act	Canada Lands					6000	0	0		411	2370	4035	20532	59003	New Brunswick	Richibucto 15	Miramichi--Grand Lake	CA	Canada	46.6001	-64.9829	NAD83 (EPSG4269)	2020-2021	1	0	0	0	0	0	0	0	0	0	0	0	FALSE
7104		279 - O-Chi-Chak-Ko-Sipi First Nation - 06393 - CRANE RIVER 51 - 0503619208	Historical review completed. Initial testing underway.	Suspected		Indigenous Services Canada	A reserve as defined in the Indian Act	Canada Lands	Additional assessment				24	0	0	PHCs (petroleum hydrocarbons):Surface soil	29	386	457	713	5934	Manitoba	Crane River 51	Dauphin--Swan River--Neepawa	CA	Canada	51.5039	-99.2583	NAD83 (EPSG4269)	2020-2021	2	0	0	0	0	0	0	0	0	0	0	0	FALSE
7109		275 - Lake St. Martin - 06385 - THE NARROWS 49 - 0503619708	Historical review completed. Initial testing underway.	Suspected		Indigenous Services Canada	A reserve as defined in the Indian Act	Canada Lands	Other				0	0	0	PHCs (petroleum hydrocarbons):Surface soil		16	85	1416	2361	Manitoba	The Narrows 49	Churchill--Keewatinook Aski	CA	Canada	51.7461	-98.42	NAD83 (EPSG4269)	2020-2021	2	0	0	0	0	0	0	0	0	0	0	0	FALSE
7110		275 - Lake St. Martin - 06385 - THE NARROWS 49 - 0503619808	Historical review completed. Initial testing underway.	Suspected		Indigenous Services Canada	A reserve as defined in the Indian Act	Canada Lands	Other				0	0	0	PHCs (petroleum hydrocarbons):Surface soil		20	119	1554	2360	Manitoba	The Narrows 49	Churchill--Keewatinook Aski	CA	Canada	51.7475	-98.4386	NAD83 (EPSG4269)	2020-2021	2	0	0	0	0	0	0	0	0	0	0	0	FALSE
7165		313 - Nisichawayasihk Cree Nation - 06450 - NELSON HOUSE 170 - 0503627408	Historical review planned.	Suspected		Indigenous Services Canada	A reserve as defined in the Indian Act	Canada Lands	Remediation				0	0	0		286	2496	2573	2694	3031	Manitoba	Nelson House 170	Churchill--Keewatinook Aski	CA	Canada	55.8064	-98.8422	NAD83 (EPSG4269)	2020-2021	1	0	0	0	0	0	0	0	0	0	0	0	FALSE
7299		397 - Ministikwan Lake Cree Nation - 06591 - MINISTIKWAN 161A - 0603864008	Historical review completed. Initial testing underway.	Suspected		Indigenous Services Canada	A reserve as defined in the Indian Act	Canada Lands	Additional assessment				15	0	0		12	184	349	2741	28193	Saskatchewan	Beaver River No. 622	Desnethé--Missinippi--Churchill River	CA	Canada	54.1804	-109.787	NAD83 (EPSG4269)	2020-2021	2	0	0	0	0	0	0	0	0	0	0	0	FALSE
7309		396 - Makwa Sahgaiehcan First Nation - 06586 - MAKWA LAKE 129 - 0603913708	Historical review completed. Initial testing underway.	Suspected		Indigenous Services Canada	A reserve as defined in the Indian Act	Canada Lands	Periodic Monitoring, Additional assessment				15	0	0		137	1072	1359	2005	12936	Saskatchewan	Loon Lake No. 561	Desnethé--Missinippi--Churchill River	CA	Canada	54.0585	-109.154	NAD83 (EPSG4269)	2020-2021	2	0	0	0	0	0	0	0	0	0	0	0	FALSE
7493		362 - Kahkewistahaw - 06544 - KAHKEWISTAHAW 72 - 0604067708	Historical review completed. Initial testing underway.	Suspected		Indigenous Services Canada	A reserve as defined in the Indian Act	Canada Lands	Periodic Monitoring, Additional assessment, Care and Maintenance				15	0	0		25	394	947	3700	14061	Saskatchewan	Kahkewistahaw 72	Souris--Moose Mountain	CA	Canada	50.4905	-102.539	NAD83 (EPSG4269)	2020-2021	2	0	0	0	0	0	0	0	0	0	0	0	FALSE
7502		362 - Kahkewistahaw - 06544 - KAHKEWISTAHAW 72 - 0604075608	Historical review completed. Initial testing underway.	Suspected		Indigenous Services Canada	A reserve as defined in the Indian Act	Canada Lands	Additional assessment, Care and Maintenance				15	0	0		27	447	982	3601	14338	Saskatchewan	Kahkewistahaw 72	Souris--Moose Mountain	CA	Canada	50.4965	-102.562	NAD83 (EPSG4269)	2020-2021	2	0	0	0	0	0	0	0	0	0	0	0	FALSE
7533		362 - Kahkewistahaw - 06544 - KAHKEWISTAHAW 72 - 0604095808	Historical review completed. Initial testing underway.	Suspected		Indigenous Services Canada	A reserve as defined in the Indian Act	Canada Lands	Additional assessment, Care and Maintenance				15	0	0		20	365	936	3697	14074	Saskatchewan	Kahkewistahaw 72	Souris--Moose Mountain	CA	Canada	50.487	-102.536	NAD83 (EPSG4269)	2020-2021	2	0	0	0	0	0	0	0	0	0	0	0	FALSE
7602		347 - Saulteaux - 06487 - SAULTEAUX 159A - 0604235709	Historical review planned.	Suspected		Indigenous Services Canada	A reserve as defined in the Indian Act	Canada Lands					0	0	0		3	46	142	1264	9235	Saskatchewan	Saulteaux 159A	Desnethé--Missinippi--Churchill River	CA	Canada	53.5012	-108.153	NAD83 (EPSG4269)	2020-2021	1	0	0	0	0	0	0	0	0	0	0	0	FALSE
7616		397 - Ministikwan Lake Cree Nation - 06591 - MINISTIKWAN 161A - 0604273609	Historical review planned.	Suspected		Indigenous Services Canada	A reserve as defined in the Indian Act	Canada Lands					0	0	0		22	254	349	2506	28285	Saskatchewan	Ministikwan 161A	Desnethé--Missinippi--Churchill River	CA	Canada	54.1549	-109.776	NAD83 (EPSG4269)	2020-2021	1	0	0	0	0	0	0	0	0	0	0	0	FALSE
7634		406 - Ahtahkakoop - 06610 - AHTAHKAKOOP 104 - 0604295709	Historical review planned.	Suspected		Indigenous Services Canada	A reserve as defined in the Indian Act	Canada Lands					0	0	0		19	665	1564	4564	12954	Saskatchewan	Ahtahkakoop 104	Desnethé--Missinippi--Churchill River	CA	Canada	53.3797	-106.915	NAD83 (EPSG4269)	2020-2021	1	0	0	0	0	0	0	0	0	0	0	0	FALSE
7666		538 - Heiltsuk - 07857 - BELLA BELLA 1 - 0904367609	Historical review completed. Initial testing underway.	Suspected		Indigenous Services Canada	A reserve as defined in the Indian Act	Canada Lands	Other				0	0	0		318	1069	1069	1069	1069	British Columbia	Bella Bella 1	Skeena--Bulkley Valley	CA	Canada	52.1598	-128.147	NAD83 (EPSG4269)	2020-2021	2	0	0	0	0	0	0	0	0	0	0	0	FALSE
7738		343 - Mosquito, Grizzly Bear's Head, Lean Man First Nati - 06481 - MOSQUITO 109 - 0604550209	Historical review completed. Initial testing underway.	Suspected		Indigenous Services Canada	A reserve as defined in the Indian Act	Canada Lands					10	0	0		16	277	913	2046	28024	Saskatchewan	Mosquito 109	Battlefords--Lloydminster	CA	Canada	52.4734	-108.253	NAD83 (EPSG4269)	2020-2021	2	0	0	0	0	0	0	0	0	0	0	0	FALSE
7743		344 - Onion Lake Cree Nation - 06483 - SEEKASKOOTCH 119 - 0604550709	Historical review completed. Initial testing underway.	Suspected		Indigenous Services Canada	A reserve as defined in the Indian Act	Canada Lands					10	0	0		41	1243	3484	4906	35235	Saskatchewan	Seekaskootch 119	Battlefords--Lloydminster	CA	Canada	53.7107	-109.929	NAD83 (EPSG4269)	2020-2021	2	0	0	0	0	0	0	0	0	0	0	0	FALSE
7758		597 - Penticton - 07397 - PENTICTON 1 - 0903366909	Historical review completed. Initial testing underway.	Suspected		Indigenous Services Canada	A reserve as defined in the Indian Act	Canada Lands	Additional assessment				0	0	0	BTEXs (benzene, toluene, ethylbenzene, and xylene):Groundwater	1757	25806	46437	66061	288078	British Columbia	Penticton 1	South Okanagan--West Kootenay	CA	Canada	49.5064	-119.616	NAD83 (EPSG4269)	2020-2021	2	0	0	0	0	0	0	0	0	0	0	0	FALSE
7953		407 - Witchekan Lake - 06611 - WITCHEKAN LAKE 117 - SK04800611	Historical review completed. Initial testing underway.	Suspected		Indigenous Services Canada	A reserve as defined in the Indian Act	Canada Lands					0	0	0		13	168	392	2716	9266	Saskatchewan	Witchekan Lake 117	Desnethé--Missinippi--Churchill River	CA	Canada	53.4974	-107.594	NAD83 (EPSG4269)	2020-2021	2	0	0	0	0	0	0	0	0	0	0	0	FALSE
7967		313 - Nisichawayasihk Cree Nation - 06451 - NELSON HOUSE 170A - MB04801511	Historical review completed. Initial testing underway.	Suspected		Indigenous Services Canada	A reserve as defined in the Indian Act	Canada Lands					0	2.79	0	Metal, metalloid, and organometallic:Groundwater	206	2388	2574	2688	3026	Manitoba	Nelson House 170	Churchill--Keewatinook Aski	CA	Canada	55.8159	-98.8615	NAD83 (EPSG4269)	2020-2021	2	0	0	0	0	0	0	0	0	0	0	0	FALSE
7974		286 - Keeseekoowenin - 06404 - KEESEEKOOWENIN 61 - MB04799611	Historical review completed. Initial testing underway.	Suspected		Indigenous Services Canada	A reserve as defined in the Indian Act	Canada Lands					0	0.09	0	Metal, metalloid, and organometallic:Groundwater	54	428	678	3449	13605	Manitoba	Keeseekoowenin 61	Dauphin--Swan River--Neepawa	CA	Canada	50.5463	-100.303	NAD83 (EPSG4269)	2020-2021	2	0	0	0	0	0	0	0	0	0	0	0	FALSE
7993		295 - Dakota Tipi - 06443 - DAKOTA TIPI 1 - MB04802011	Historical review completed. Initial testing underway.	Suspected		Indigenous Services Canada	A reserve as defined in the Indian Act	Canada Lands	Care and Maintenance				0	0.02	0	Metal, metalloid, and organometallic:Groundwater	47	3684	15269	21241	37046	Manitoba	Portage la Prairie	Portage--Lisgar	CA	Canada	49.9385	-98.3531	NAD83 (EPSG4269)	2020-2021	2	0	0	0	0	0	0	0	0	0	0	0	FALSE
7994		372 - Whitecap Dakota First Nation - 06556 - WHITECAP NO. 94 - SK04804911	Historical review completed. Initial testing underway.	Suspected		Indigenous Services Canada	A reserve as defined in the Indian Act	Canada Lands					0	0	0		53	660	1758	114602	296853	Saskatchewan	Whitecap	Moose Jaw--Lake Centre--Lanigan	CA	Canada	51.9042	-106.73	NAD83 (EPSG4269)	2020-2021	2	0	0	0	0	0	0	0	0	0	0	0	FALSE
8022		275 - Lake St. Martin - 06385 - THE NARROWS 49 - MB04807311	Historical review completed. Initial testing underway.	Suspected		Indigenous Services Canada	A reserve as defined in the Indian Act	Canada Lands					0	0	0			20	69	1180	2337	Manitoba	The Narrows 49	Churchill--Keewatinook Aski	CA	Canada	51.7539	-98.4078	NAD83 (EPSG4269)	2020-2021	2	0	0	0	0	0	0	0	0	0	0	0	FALSE
456		239 - Neskantaga First Nation - 06355 - LANSDOWNE HOUSE INDIAN SETTLEMENT - 3000028095	Detailed testing completed. No further action required.	Closed	High Priority for Action	Indigenous Services Canada	A reserve as defined in the Indian Act	Canada Lands	Additional assessment				3271	0	0	PHCs (petroleum hydrocarbons):Groundwater, Soil			236	236	236	Ontario	Kenora, Unorganized	Kenora	CA	Canada	52.1969	-87.9322	NAD83 (EPSG4269)	2019-2020	6	0	0	0	0	0	0	0	0	0	0	0	FALSE
6536		218 - Dokis - 06150 - DOKIS 9 - 3000076096	Initial testing completed. No further action required.	Closed		Indigenous Services Canada	A reserve as defined in the Indian Act	Canada Lands	Additional assessment				0	0	0	PHCs (petroleum hydrocarbons):Soil; PAHs (polycyclic aromatic hydrocarbon):Soil	6	120	418	2333	65091	Ontario	Dokis 9	Parry Sound--Muskoka	CA	Canada	46.04	-80.03	NAD83 (EPSG4269)	2019-2020	3	0	0	0	0	0	0	0	0	0	0	0	FALSE
7910		620 - Cheslatta Carrier Nation - 08355 - CHESLATTA 1 - BC04794010	Initial testing completed. No further action required.	Closed		Indigenous Services Canada	A reserve as defined in the Indian Act	Canada Lands					0	0	0		6	53	218	1419	5314	British Columbia	Cheslatta 1	Skeena--Bulkley Valley	CA	Canada	54	-125.71	NAD83 (EPSG4269)	2019-2020	3	500	0	0	0	0	0	0	0	0	0	0	TRUE
26490		465 - Frog Lake - 06715 - UNIPOUHEOS 121 - AB04875416	Initial testing completed. No further action required.	Closed	Not a Priority for Action	Indigenous Services Canada	A reserve as defined in the Indian Act	Canada Lands					0	0	0		19	385	1168	3154	18338	Alberta	Unipouheos 121	Lakeland	CA	Canada	53.833	-110.402	NAD83 (EPSG4269)	2019-2020	3	0	0	0	0	0	0	0	0	0	0	0	TRUE
5022011		548 - Doig River First Nation - 06959 - DOIG RIVER 206 - 7000072096	Historical review completed. No further action required.	Closed	Medium Priority for Action	Indigenous Services Canada	A reserve as defined in the Indian Act	Canada Lands	Additional assessment				6000	0	0	PHCs (petroleum hydrocarbons):Soil; PAHs (polycyclic aromatic hydrocarbon):Soil; Metal, metalloid, and organometallic:Soil	26	121	138	548	31713	British Columbia	Doig River 206	Prince George--Peace River--Northern Rockies	CA	Canada	56.5751	-120.488	NAD83 (EPSG4269)	2019-2020	2	500	0	0	0	0	0	0	0	0	0	0	TRUE
5307003		297 - Garden Hill First Nations - 06448 - GARDEN HILL FIRST NATION - 4000011894	Long term monitoring completed. No further action required.	Closed	Not a Priority for Action	Indigenous Services Canada	A reserve as defined in the Indian Act	Canada Lands					0	1	0	BTEXs (benzene, toluene, ethylbenzene, and xylene):Soil; PCBs (Polychlorinated Biphenyl) and PCDD/Fs (polychlorinated dibenzo-p-dioxin/dibenzofuran):Soil	143	1571	2594	5835	7492	Manitoba	Garden Hill First Nation	Churchill--Keewatinook Aski	CA	Canada	53.8702	-94.6398	NAD83 (EPSG4269)	2019-2020	10	8062.3	0	0	0	6449.8	0	0	0	0	0	0	FALSE
456		239 - Neskantaga First Nation - 06355 - LANSDOWNE HOUSE INDIAN SETTLEMENT - 3000028095	Detailed testing completed. No further action required.	Closed	High Priority for Action	Indigenous Services Canada	A reserve as defined in the Indian Act	Canada Lands	Additional assessment				3271	0	0	PHCs (petroleum hydrocarbons):Groundwater, Soil			236	236	236	Ontario	Kenora, Unorganized	Kenora	CA	Canada	52.1969	-87.9322	NAD83 (EPSG4269)	2020-2021	6	0	0	0	0	0	0	0	0	0	0	0	TRUE
6536		218 - Dokis - 06150 - DOKIS 9 - 3000076096	Initial testing completed. No further action required.	Closed		Indigenous Services Canada	A reserve as defined in the Indian Act	Canada Lands	Additional assessment				0	0	0	PHCs (petroleum hydrocarbons):Soil; PAHs (polycyclic aromatic hydrocarbon):Soil	6	120	418	2333	65091	Ontario	Dokis 9	Parry Sound--Muskoka	CA	Canada	46.04	-80.03	NAD83 (EPSG4269)	2020-2021	3	0	0	0	0	0	0	0	0	0	0	0	TRUE
7910		620 - Cheslatta Carrier Nation - 08355 - CHESLATTA 1 - BC04794010	Initial testing completed. No further action required.	Closed		Indigenous Services Canada	A reserve as defined in the Indian Act	Canada Lands					0	0	0		6	53	218	1419	5314	British Columbia	Cheslatta 1	Skeena--Bulkley Valley	CA	Canada	54	-125.71	NAD83 (EPSG4269)	2020-2021	3	0	0	0	0	0	0	0	0	0	0	0	TRUE
26490		465 - Frog Lake - 06715 - UNIPOUHEOS 121 - AB04875416	Initial testing completed. No further action required.	Closed	Not a Priority for Action	Indigenous Services Canada	A reserve as defined in the Indian Act	Canada Lands					0	0	0		19	385	1168	3154	18338	Alberta	Unipouheos 121	Lakeland	CA	Canada	53.833	-110.402	NAD83 (EPSG4269)	2020-2021	3	0	0	0	0	0	0	0	0	0	0	0	TRUE
5022011		548 - Doig River First Nation - 06959 - DOIG RIVER 206 - 7000072096	Historical review completed. No further action required.	Closed	Medium Priority for Action	Indigenous Services Canada	A reserve as defined in the Indian Act	Canada Lands	Additional assessment				6000	0	0	PHCs (petroleum hydrocarbons):Soil; PAHs (polycyclic aromatic hydrocarbon):Soil; Metal, metalloid, and organometallic:Soil	26	121	138	548	31713	British Columbia	Doig River 206	Prince George--Peace River--Northern Rockies	CA	Canada	56.5751	-120.488	NAD83 (EPSG4269)	2020-2021	2	0	0	0	0	0	0	0	0	0	0	0	TRUE
5307003		297 - Garden Hill First Nations - 06448 - GARDEN HILL FIRST NATION - 4000011894	Long term monitoring completed. No further action required.	Closed	Not a Priority for Action	Indigenous Services Canada	A reserve as defined in the Indian Act	Canada Lands					0	1	0	BTEXs (benzene, toluene, ethylbenzene, and xylene):Soil; PCBs (Polychlorinated Biphenyl) and PCDD/Fs (polychlorinated dibenzo-p-dioxin/dibenzofuran):Soil	143	1571	2594	5835	7492	Manitoba	Garden Hill First Nation	Churchill--Keewatinook Aski	CA	Canada	53.8702	-94.6398	NAD83 (EPSG4269)	2020-2021	10	0	0	0	0	0	0	0	0	0	0	0	FALSE
12232002		Lansdowne House (Current)	Remediation / risk management completed. No further action required.	Closed	High Priority for Action	Health Canada	A reserve as defined in the Indian Act	Canada Lands	Remediation		A total of 1,501 cubic metres of petroleum hydrocarbon impacted soil was identified at both the site of the former (1,008 cubic metres plume) and current nursing station (493 cubic metres plume). Areas contaminated included the vicinity of the aboveground storage tanks at the former nursing station, the termination point of the underground fuel distribution line southeast of this tank, the bulk fuel storage tank, and the area between the residence and garage. Contaminated soil has been excavated and will be treated in a landfarm.		493			PHCs (petroleum hydrocarbons):Soil			164	236	236	Ontario	Lansdowne House	Kenora	CA	Canada	52.208	-87.9	NAD83 (EPSG4269)	2008-2009	8	0	0	0	0	0	0	0	0	0	0	0	FALSE
12232002		Lansdowne House (Current)	Remediation / risk management completed. No further action required.	Closed	High Priority for Action	Health Canada	A reserve as defined in the Indian Act	Canada Lands	Remediation		A total of 1,501 cubic metres of petroleum hydrocarbon impacted soil was identified at both the site of the former (1,008 cubic metres plume) and current nursing station (493 cubic metres plume). Areas contaminated included the vicinity of the aboveground storage tanks at the former nursing station, the termination point of the underground fuel distribution line southeast of this tank, the bulk fuel storage tank, and the area between the residence and garage. Contaminated soil has been excavated and will be treated in a landfarm.		493			PHCs (petroleum hydrocarbons):Soil			164	236	236	Ontario	Lansdowne House	Kenora	CA	Canada	52.208	-87.9	NAD83 (EPSG4269)	2009-2010	8	0	0	0	0	0	0	0	0	0	0	0	TRUE
11313		Paddle River at Highway no. 764	Confirmatory sampling completed. No further action required.	Closed	High Priority for Action	Environment and Climate Change Canada	A reserve as defined in the Indian Act	Canada Lands	Remediation		Assessment and potential remediation of small hydrometric equipment within the hydrometric shelter and soil surrounding the building if found to be contaminated with mercury.		1.3	0	0	Metal, metalloid, and organometallic:Not Available	9	253	1630	10411	45240	Alberta	Barrhead County No. 11	Peace River--Westlock	CA	Canada	54.0254	-114.401	NAD83 (EPSG4269)	2006-2007	9	0	0	0	0	0	0	0	0	0	0	0	TRUE
11321		Calumet River near Fort MacKay	Confirmatory sampling completed. No further action required.	Closed	High Priority for Action	Environment and Climate Change Canada	A reserve as defined in the Indian Act	Canada Lands	Remediation		Assessment and potential remediation of small hydrometric equipment within the hydrometric shelter and soil surrounding the building if found to be contaminated with mercury.		1.3	0	0	Metal, metalloid, and organometallic:Not Available		6	26	1106	2048	Alberta	Wood Buffalo	Fort McMurray--Cold Lake	CA	Canada	57.2412	-111.406	NAD83 (EPSG4269)	2006-2007	9	0	0	0	0	0	0	0	0	0	0	0	TRUE
11337		Adams River near Kinuso	Confirmatory sampling completed. No further action required.	Closed	High Priority for Action	Environment and Climate Change Canada	A reserve as defined in the Indian Act	Canada Lands	Remediation		Assessment and potential remediation of small hydrometric equipment within the hydrometric shelter and soil surrounding the building if found to be contaminated with mercury.		1.3	0	0	Metal, metalloid, and organometallic:Not Available		23	90	810	13567	Alberta	Big Lakes County	Peace River--Westlock	CA	Canada	55.1305	-115.2	NAD83 (EPSG4269)	2006-2007	9	0	0	0	0	0	0	0	0	0	0	0	TRUE
11342		Lesser Slave River below Weir	Confirmatory sampling completed. No further action required.	Closed	High Priority for Action	Environment and Climate Change Canada	A reserve as defined in the Indian Act	Canada Lands	Remediation		Assessment and potential remediation of small hydrometric equipment within the hydrometric shelter and soil surrounding the building if found to be contaminated with mercury.		1.3	0	0	Metal, metalloid, and organometallic:Not Available		89	353	1148	72997	Alberta	Wood Buffalo	Fort McMurray--Cold Lake	CA	Canada	56.4416	-111.086	NAD83 (EPSG4269)	2006-2007	9	0	0	0	0	0	0	0	0	0	0	0	TRUE
11348		Wabatanisk Creek at Highway No. 676	Confirmatory sampling completed. No further action required.	Closed	High Priority for Action	Environment and Climate Change Canada	A reserve as defined in the Indian Act	Canada Lands	Remediation		Assessment and potential remediation of small hydrometric equipment within the hydrometric shelter and soil surrounding the building if found to be contaminated with mercury.		1.3	0	0	Metal, metalloid, and organometallic:Not Available	2	70	270	3264	8136	Alberta	Greenview No. 16	Peace River--Westlock	CA	Canada	55.253	-117.213	NAD83 (EPSG4269)	2006-2007	9	0	0	0	0	0	0	0	0	0	0	0	TRUE
12232002		Lansdowne House (Current)	Remediation / risk management completed. No further action required.	Closed	High Priority for Action	Health Canada	A reserve as defined in the Indian Act	Canada Lands	Remediation		A total of 1,501 cubic metres of petroleum hydrocarbon impacted soil was identified at both the site of the former (1,008 cubic metres plume) and current nursing station (493 cubic metres plume). Areas contaminated included the vicinity of the aboveground storage tanks at the former nursing station, the termination point of the underground fuel distribution line southeast of this tank, the bulk fuel storage tank, and the area between the residence and garage. Contaminated soil has been excavated and will be treated in a landfarm.		493			PHCs (petroleum hydrocarbons):Soil			164	236	236	Ontario	Lansdowne House	Kenora	CA	Canada	52.208	-87.9	NAD83 (EPSG4269)	2006-2007	7	0	0	0	0	0	0	0	0	0	0	0	FALSE
843		Takla Landing	Long term monitoring completed. No further action required.	Closed	Not a Priority for Action	Health Canada	A reserve as defined in the Indian Act	Canada Lands	Remediation		In 2004, significant soil contamination was observed inside the generator building and beneath an adjacent fuel barrel dock. An environmental site assessment conducted in February 2007 confirmed soil contamination in the vicinity of the generator building. Fuel drums at both locations were determined to be in poor condition and were removed in June 2007. In 2007/08, the remediation was completed at the site. Approximately 5 cubic metres of contaminated soil was removed from the site and moved to a temporary biocell in the community landfill. Site is remediated.		5	0	0	PHCs (petroleum hydrocarbons):Soil	200	280	280	280	376	British Columbia	North Tacla Lake	Skeena--Bulkley Valley	CA	Canada	55.4824	-125.974	NAD83 (EPSG4269)	2007-2008	9	0	91460.5	0	0	0	0	0	0	5	0	0	FALSE
12232002		Lansdowne House (Current)	Remediation / risk management completed. No further action required.	Closed	High Priority for Action	Health Canada	A reserve as defined in the Indian Act	Canada Lands	Remediation		A total of 1,501 cubic metres of petroleum hydrocarbon impacted soil was identified at both the site of the former (1,008 cubic metres plume) and current nursing station (493 cubic metres plume). Areas contaminated included the vicinity of the aboveground storage tanks at the former nursing station, the termination point of the underground fuel distribution line southeast of this tank, the bulk fuel storage tank, and the area between the residence and garage. Contaminated soil has been excavated and will be treated in a landfarm.		493			PHCs (petroleum hydrocarbons):Soil			164	236	236	Ontario	Lansdowne House	Kenora	CA	Canada	52.208	-87.9	NAD83 (EPSG4269)	2007-2008	8	0	0	0	0	0	0	0	0	0	0	0	FALSE
843		Takla Landing	Long term monitoring completed. No further action required.	Closed	Not a Priority for Action	Health Canada	A reserve as defined in the Indian Act	Canada Lands	Remediation		In 2004, significant soil contamination was observed inside the generator building and beneath an adjacent fuel barrel dock. An environmental site assessment conducted in February 2007 confirmed soil contamination in the vicinity of the generator building. Fuel drums at both locations were determined to be in poor condition and were removed in June 2007. In 2007/08, the remediation was completed at the site. Approximately 5 cubic metres of contaminated soil was removed from the site and moved to a temporary biocell in the community landfill. Site is remediated.		5	0	0	PHCs (petroleum hydrocarbons):Soil	200	280	280	280	376	British Columbia	North Tacla Lake	Skeena--Bulkley Valley	CA	Canada	55.4824	-125.974	NAD83 (EPSG4269)	2008-2009	10	0	0	0	0	0	0	0	0	5	0	0	TRUE
8004		287 - Long Plain - 06405 - LONG PLAIN 6 - MB04805411	Initial testing completed. Detailed testing underway.	Active	Medium Priority for Action	Indigenous Services Canada	A reserve as defined in the Indian Act	Canada Lands	Additional assessment				0	2.03	0	Metal, metalloid, and organometallic:Groundwater	2	65	319	2532	17206	Manitoba	Glenella-Lansdowne	Dauphin--Swan River--Neepawa	CA	Canada	50.4333	-99.1833	NAD83 (EPSG4269)	2020-2021	4	0	0	0	0	0	0	0	0	0	0	0	FALSE
8009		298 - St. Theresa Point - 09147 - ST THERESA POINT - MB04806011	Initial testing completed. Detailed testing underway.	Active	Not a Priority for Action	Indigenous Services Canada	A reserve as defined in the Indian Act	Canada Lands	Additional assessment				0	2.4	0	Metal, metalloid, and organometallic:Groundwater	105	1135	2337	7054	7492	Manitoba	St. Theresa Point	Churchill--Keewatinook Aski	CA	Canada	53.7659	-94.8819	NAD83 (EPSG4269)	2020-2021	4	0	0	0	0	0	0	0	0	0	0	0	FALSE
8015		272 - Pinaymootang First Nation - 06379 - FAIRFORD 50 - MB04806611	Initial testing completed. Detailed testing underway.	Active	Low Priority for Action	Indigenous Services Canada	A reserve as defined in the Indian Act	Canada Lands					0	0.04	0	Metal, metalloid, and organometallic:Groundwater	67	1012	1385	2020	3509	Manitoba	Fairford (Part) 50	Churchill--Keewatinook Aski	CA	Canada	51.6004	-98.6529	NAD83 (EPSG4269)	2020-2021	4	0	0	0	0	0	0	0	0	0	0	0	FALSE
8029		297 - Garden Hill First Nations - 06448 - GARDEN HILL FIRST NATION - MB04807911	Initial testing completed. Detailed testing underway.	Active	Low Priority for Action	Indigenous Services Canada	A reserve as defined in the Indian Act	Canada Lands					37	0	0	PAHs (polycyclic aromatic hydrocarbon):Soil	34	1445	2522	5766	7492	Manitoba	Garden Hill First Nation	Churchill--Keewatinook Aski	CA	Canada	53.8797	-94.6466	NAD83 (EPSG4269)	2020-2021	4	0	0	0	0	0	0	0	0	0	0	0	FALSE
8053		262 - Fort Alexander - 06362 - FORT ALEXANDER 3 - MB04810011	Initial testing completed. Detailed testing underway.	Active	Medium Priority for Action	Indigenous Services Canada	A reserve as defined in the Indian Act	Canada Lands					0	0.2	0	Metal, metalloid, and organometallic:Groundwater	50	807	2008	7651	20757	Manitoba	Fort Alexander 3	Churchill--Keewatinook Aski	CA	Canada	50.6447	-96.3152	NAD83 (EPSG4269)	2020-2021	4	0	0	0	0	0	0	0	0	0	0	0	FALSE
8068		289 - Canupawakpa Dakota First Nation - 06407 - CANUPAWAKPA DAKOTA FIRST NATION - MB04805311	Initial testing completed. Detailed testing underway.	Active	Medium Priority for Action	Indigenous Services Canada	A reserve as defined in the Indian Act	Canada Lands	Additional assessment				0	0.75	0	Metal, metalloid, and organometallic:Groundwater	1	33	139	4673	12247	Saskatchewan	Walpole No. 92	Souris--Moose Mountain	CA	Canada	50.05	-101.883	NAD83 (EPSG4269)	2020-2021	4	0	0	0	0	0	0	0	0	0	0	0	FALSE
8149		368 - The Key First Nation - 06553 - THE KEY 65 - SK04819111	Initial testing completed. Detailed testing underway.	Active		Indigenous Services Canada	A reserve as defined in the Indian Act	Canada Lands	Additional assessment				0	0	0		7	141	298	3207	12987	Saskatchewan	The Key 65	Yorkton--Melville	CA	Canada	51.7759	-102.138	NAD83 (EPSG4269)	2020-2021	3	0	0	0	0	0	0	0	0	0	0	0	FALSE
8197		678 - Nisga'a Village of Laxgalt'sap - 07611 - LACHKALTSAP 9 - BC04824911	Confirmatory sampling completed. Long term monitoring underway.	Active	Low Priority for Action	Indigenous Services Canada	A reserve as defined in the Indian Act	Canada Lands	Remediation				1260	0	0	Metal, metalloid, and organometallic:Soil	3	433	503	1099	2058	British Columbia	Nisga'a	Skeena--Bulkley Valley	CA	Canada	55.0314	-129.6	NAD83 (EPSG4269)	2020-2021	9	0	0	0	0	0	0	0	0	0	0	0	FALSE
8208		74 - Algonquins of Barriere Lake - 06135 - RAPID LAKE - QC04827611	Initial testing completed. Detailed testing underway.	Active	Medium Priority for Action	Indigenous Services Canada	A reserve as defined in the Indian Act	Canada Lands	Additional assessment				90	0	0	PHCs (petroleum hydrocarbons):Surface soil; PAHs (polycyclic aromatic hydrocarbon):Surface soil						Quebec	Lac-Rapide	Pontiac	CA	Canada	47.2572	-76.7084	NAD83 (EPSG4269)	2020-2021	4	0	0	0	0	0	0	0	0	0	0	0	FALSE
8223		309 - Chemawawin Cree Nation - 06470 - CHEMAWAWIN 2 - MB04828111	Initial testing completed. Detailed testing underway.	Active	Insufficient Information	Indigenous Services Canada	A reserve as defined in the Indian Act	Canada Lands	Additional assessment				1100	0	0	Metal, metalloid, and organometallic:Soil					1204	Manitoba	Division No. 21, Unorganized	Churchill--Keewatinook Aski	CA	Canada	53.3333	-100.717	NAD83 (EPSG4269)	2020-2021	4	0	0	0	0	0	0	0	0	0	0	0	FALSE
8236		549 - Tsleil-Waututh Nation - 07903 - BURRARD INLET 3 - BC04830412	Detailed testing completed. Remedial action plan under development.	Active	Low Priority for Action	Indigenous Services Canada	A reserve as defined in the Indian Act	Canada Lands	Additional assessment				50	0	0	PAHs (polycyclic aromatic hydrocarbon):Soil; Metal, metalloid, and organometallic:Soil	4151	109710	585833	2123960	2758621	British Columbia	Burrard Inlet 3	Burnaby North--Seymour	CA	Canada	49.3099	-122.987	NAD83 (EPSG4269)	2020-2021	6	0	0	0	0	0	0	0	0	0	0	0	FALSE
8243		695 - Lower Nicola - 07224 - JOEYASKA 2 - BC04826211	Initial testing completed. Detailed testing underway.	Active		Indigenous Services Canada	A reserve as defined in the Indian Act	Canada Lands	Additional assessment				1032	0	0	PHCs (petroleum hydrocarbons):Soil; BTEXs (benzene, toluene, ethylbenzene, and xylene):Soil; Metal, metalloid, and organometallic:Soil	60	6758	7678	9835	13428	British Columbia	Joeyaska 2	Central Okanagan--Similkameen--Nicola	CA	Canada	50.0863	-120.758	NAD83 (EPSG4269)	2020-2021	3	0	0	0	0	0	0	0	0	0	0	0	FALSE
8271		579 - Leq'á:mel First Nation - 08069 - SKWEAHM 10 - BC04832912	Initial testing completed. Detailed testing underway.	Active	Not a Priority for Action	Indigenous Services Canada	A reserve as defined in the Indian Act	Canada Lands	Remediation				0	0	0	Metal, metalloid, and organometallic:Groundwater	283	3296	40485	265463	628104	British Columbia	Skweahm 10	Mission--Matsqui--Fraser Canyon	CA	Canada	49.1777	-122.074	NAD83 (EPSG4269)	2020-2021	4	0	0	0	0	0	0	0	0	0	0	0	FALSE
8296		656 - Songhees Nation - 06839 - NEW SONGHEES 1A - BC04836012	Detailed testing completed. Remedial action plan under development.	Active	Medium Priority for Action	Indigenous Services Canada	A reserve as defined in the Indian Act	Canada Lands	Remediation, Additional assessment				1	0	0	PHCs (petroleum hydrocarbons):Groundwater; PAHs (polycyclic aromatic hydrocarbon):Air; Metal, metalloid, and organometallic:Groundwater, Soil	6104	129919	325407	418908	528150	British Columbia	New Songhees 1A	Esquimalt--Saanich--Sooke	CA	Canada	48.4471	-123.423	NAD83 (EPSG4269)	2020-2021	6	0	0	0	0	0	0	0	0	0	0	0	FALSE
11292		Berens River above Berens Lake	Confirmatory sampling completed. Long term monitoring underway.	Active	Not a Priority for Action	Environment and Climate Change Canada	A reserve as defined in the Indian Act	Canada Lands	Remediation		Assessment and potential remediation of small hydrometric equipment within the hydrometric shelter and soil surrounding the building if found to be contaminated with mercury.		1.3	0	0	Metal, metalloid, and organometallic:Not Available						Ontario	Kenora, Unorganized	Kenora	CA	Canada	51.8122	-93.5167	NAD83 (EPSG4269)	2020-2021	9	1202.8	0	0	0	0	0	0	0	0	0	0	FALSE
25832		136 - Wasauksing First Nation - 06205 - PARRY ISLAND FIRST NATION - 3000075096	Detailed testing completed. Remediation / risk management planned.	Active	High Priority for Action	Indigenous Services Canada	A reserve as defined in the Indian Act	Canada Lands	Additional assessment				0	50	0	PHCs (petroleum hydrocarbons):Other medium; PAHs (polycyclic aromatic hydrocarbon):Other medium; Metal, metalloid, and organometallic:Other medium	18	997	10337	17982	34794	Ontario	Carling	Parry Sound--Muskoka	CA	Canada	45.3171	-80.0981	NAD83 (EPSG4269)	2020-2021	5	0	283559	0	0	0	283559	0	0	0	0	0	FALSE
25849		631 - Namgis First Nation - 07052 - NIMPKISH 2 - BC04850314	Initial testing completed. Detailed testing underway.	Active		Indigenous Services Canada	A reserve as defined in the Indian Act	Canada Lands					0	0	0		579	1500	3380	6650	14661	British Columbia	Nimpkish 2	North Island--Powell River	CA	Canada	50.5828	-126.927	NAD83 (EPSG4269)	2020-2021	3	0	0	0	0	0	0	0	0	0	0	0	FALSE
25881		373 - One Arrow First Nation - 09478 - ONE ARROW 95-1I - SK04857515	Remedial action plan completed. Remediation / risk management underway.	Active	Medium Priority for Action	Indigenous Services Canada	A reserve as defined in the Indian Act	Canada Lands					2988	0	0	PHCs (petroleum hydrocarbons):Soil	33	367	961	6360	21734	Saskatchewan	One Arrow 95	Prince Albert	CA	Canada	52.7314	-106.105	NAD83 (EPSG4269)	2020-2021	7	0	1000000	0	0	0	850000	0	0	0	0	0	FALSE
25894		719 - Williams Lake First Nation - 08286 - WILLIAMS LAKE 1 - BC04860115	Initial testing completed. Detailed testing underway.	Active		Indigenous Services Canada	A reserve as defined in the Indian Act	Canada Lands					0	0	0	PHCs (petroleum hydrocarbons):Soil; BTEXs (benzene, toluene, ethylbenzene, and xylene):Soil; PAHs (polycyclic aromatic hydrocarbon):Soil	36	570	6395	19447	23302	British Columbia	Williams Lake 1	Cariboo--Prince George	CA	Canada	52.1098	-121.99	NAD83 (EPSG4269)	2020-2021	3	0	0	0	0	0	0	0	0	0	0	0	FALSE
25927		631 - Namgis First Nation - 07051 - ALERT BAY 1A - BC04865816	Initial testing completed. Detailed testing underway.	Active		Indigenous Services Canada	A reserve as defined in the Indian Act	Canada Lands	Additional assessment				0	0	0	Metal, metalloid, and organometallic:Groundwater, Soil	422	1537	4951	6656	14662	British Columbia	Alert Bay	North Island--Powell River	CA	Canada	50.5992	-126.942	NAD83 (EPSG4269)	2020-2021	3	0	0	0	0	0	0	0	0	0	0	0	FALSE
25930		631 - Namgis First Nation - 07051 - ALERT BAY 1A - BC04866116	Initial testing completed. Detailed testing underway.	Active		Indigenous Services Canada	A reserve as defined in the Indian Act	Canada Lands	Additional assessment				0	0	0	Metal, metalloid, and organometallic:Groundwater	483	1523	5093	6663	14664	British Columbia	Alert Bay	North Island--Powell River	CA	Canada	50.5925	-126.944	NAD83 (EPSG4269)	2020-2021	3	0	0	0	0	0	0	0	0	0	0	0	FALSE
25944		605 - Shuswap - 07428 - SHUSWAP - BC04868716	Detailed testing completed. Remedial action plan under development.	Active	Medium Priority for Action	Indigenous Services Canada	A reserve as defined in the Indian Act	Canada Lands	Additional assessment				36	0	0	PAHs (polycyclic aromatic hydrocarbon):Soil	52	3240	5595	7580	9970	British Columbia	Shuswap	Kootenay--Columbia	CA	Canada	50.5388	-116.004	NAD83 (EPSG4269)	2020-2021	6	0	0	0	0	0	0	0	0	0	0	0	FALSE
25956		587 - Shxw'ow'hamel First Nation - 08087 - OHAMIL 1 - BC04870116	Initial testing completed. Detailed testing underway.	Active		Indigenous Services Canada	A reserve as defined in the Indian Act	Canada Lands	Additional assessment				0	0	0	PAHs (polycyclic aromatic hydrocarbon):Soil	77	429	1904	21792	118840	British Columbia	Ohamil 1	Chilliwack--Hope	CA	Canada	49.334	-121.604	NAD83 (EPSG4269)	2020-2021	3	0	0	0	0	0	0	0	0	0	0	0	FALSE
25963		587 - Shxw'ow'hamel First Nation - 08087 - OHAMIL 1 - BC04870816	Initial testing completed. Detailed testing underway.	Active		Indigenous Services Canada	A reserve as defined in the Indian Act	Canada Lands	Additional assessment				0	0	0	PHCs (petroleum hydrocarbons):Soil; BTEXs (benzene, toluene, ethylbenzene, and xylene):Soil; Metal, metalloid, and organometallic:Soil	74	423	1900	22020	119210	British Columbia	Ohamil 1	Chilliwack--Hope	CA	Canada	49.3344	-121.609	NAD83 (EPSG4269)	2020-2021	3	0	0	0	0	0	0	0	0	0	0	0	FALSE
25968		647 - Malahat Nation - 06814 - MALAHAT 11 - BC04871316	Detailed testing completed. Remediation / risk management planned.	Active	High Priority for Action	Indigenous Services Canada	A reserve as defined in the Indian Act	Canada Lands	Additional assessment				78600	0	0	Metal, metalloid, and organometallic:Groundwater; Other inorganics:Groundwater, Soil	410	6027	50147	384904	576728	British Columbia	Malahat 11	Cowichan--Malahat--Langford	CA	Canada	48.6239	-123.535	NAD83 (EPSG4269)	2020-2021	5	0	0	0	0	0	0	0	0	0	0	0	FALSE
25976		541 - Wuikinuxv Nation - 07900 - KATIT 1 - BC04872316	Initial testing completed. Detailed testing underway.	Active		Indigenous Services Canada	A reserve as defined in the Indian Act	Canada Lands	Additional assessment				0	0	0	PHCs (petroleum hydrocarbons):Soil; BTEXs (benzene, toluene, ethylbenzene, and xylene):Soil; PAHs (polycyclic aromatic hydrocarbon):Soil	17	99	99	99	99	British Columbia	Katit 1	North Island--Powell River	CA	Canada	51.6803	-127.237	NAD83 (EPSG4269)	2020-2021	3	0	0	0	0	0	0	0	0	0	0	0	FALSE
25992		597 - Penticton - 07397 - PENTICTON 1 - BC04846713	Initial testing completed. Detailed testing underway.	Active		Indigenous Services Canada	A reserve as defined in the Indian Act	Canada Lands					2700	0	0	PHCs (petroleum hydrocarbons):Soil; BTEXs (benzene, toluene, ethylbenzene, and xylene):Soil; PAHs (polycyclic aromatic hydrocarbon):Soil; Metal, metalloid, and organometallic:Surface soil	13	280	9496	71102	122039	British Columbia	Penticton 1	South Okanagan--West Kootenay	CA	Canada	49.385	-119.691	NAD83 (EPSG4269)	2020-2021	3	0	0	0	0	0	0	0	0	0	0	0	FALSE
26486		260 - Black River First Nation - 06360 - BLACK RIVER 9 - MB04877517	Detailed testing completed. Remedial action plan under development.	Active	Medium Priority for Action	Indigenous Services Canada	A reserve as defined in the Indian Act	Canada Lands	Assessment				2200	0	0	PHCs (petroleum hydrocarbons):Groundwater, Surface soil, Soil	237	852	944	3107	11399	Manitoba	Black River 9	Churchill--Keewatinook Aski	CA	Canada	50.829	-96.3178	NAD83 (EPSG4269)	2020-2021	6	0	0	0	0	0	0	0	0	0	0	0	FALSE
26509		448 - Dene Tha' - 06671 - HAY LAKE 209 - AB04879317	Initial testing completed. Detailed testing underway.	Active	Medium Priority for Action	Indigenous Services Canada	A reserve as defined in the Indian Act	Canada Lands					2100	0	0	BTEXs (benzene, toluene, ethylbenzene, and xylene):Groundwater, Soil	30	293	784	981	1776	Alberta	Hay Lake 209	Grande Prairie--Mackenzie	CA	Canada	58.6975	-118.687	NAD83 (EPSG4269)	2020-2021	4	0	0	0	0	0	0	0	0	0	0	0	FALSE
26525		572 - Soowahlie - 08051 - SOOWAHLIE 14 - BC04882117	Initial testing completed. Detailed testing underway.	Active		Indigenous Services Canada	A reserve as defined in the Indian Act	Canada Lands	Additional assessment				0	0	0	BTEXs (benzene, toluene, ethylbenzene, and xylene):Air; Metal, metalloid, and organometallic:Groundwater, Soil; Energetics:Groundwater, Soil	89	29885	61305	149780	389177	British Columbia	Soowahlie 14	Chilliwack--Hope	CA	Canada	49.0787	-121.943	NAD83 (EPSG4269)	2020-2021	3	0	0	0	0	0	0	0	0	0	0	0	FALSE
26529		572 - Soowahlie - 08051 - SOOWAHLIE 14 - BC04882517	Initial testing completed. Detailed testing underway.	Active		Indigenous Services Canada	A reserve as defined in the Indian Act	Canada Lands	Additional assessment				0	0	0	Metal, metalloid, and organometallic:Groundwater, Soil	360	34730	73477	173191	432554	British Columbia	Soowahlie 14	Chilliwack--Hope	CA	Canada	49.0864	-121.966	NAD83 (EPSG4269)	2020-2021	3	0	0	0	0	0	0	0	0	0	0	0	FALSE
26532		77 - Conseil des Atikamekw de Wemotaci - 06103 - COMMUNAUTÉ DE WEMOTACI - 2000016793	Initial testing completed. Detailed testing underway.	Active		Indigenous Services Canada	A reserve as defined in the Indian Act	Canada Lands					116	0	0	PHCs (petroleum hydrocarbons):Other medium; PAHs (polycyclic aromatic hydrocarbon):Other medium	527	1179	1258	1400	1604	Quebec	Wemotaci	Saint-Maurice--Champlain	CA	Canada	47.9018	-73.7832	NAD83 (EPSG4269)	2020-2021	3	0	0	0	0	0	0	0	0	0	0	0	FALSE
26536		471 - Stoney - 06642 - STONEY 142-143-144 - AB04881417	Detailed testing completed. Remedial action plan under development.	Active	Low Priority for Action	Indigenous Services Canada	A reserve as defined in the Indian Act	Canada Lands					600	0	0	PHCs (petroleum hydrocarbons):Soil	34	758	2282	12916	340328	Alberta	Stoney 142, 143, 144	Banff--Airdrie	CA	Canada	51.1538	-114.844	NAD83 (EPSG4269)	2020-2021	6	0	0	0	0	0	0	0	0	0	0	0	FALSE
26554		673 - Metlakatla First Nation - 07754 - S1/2 TSIMPSEAN 2 - BC04886718	Initial testing completed. Detailed testing underway.	Active	Not a Priority for Action	Indigenous Services Canada	A reserve as defined in the Indian Act	Canada Lands					1	0	0	Metal, metalloid, and organometallic:Soil	5	74	14440	17342	17702	British Columbia	S1	Skeena--Bulkley Valley	CA	Canada	54.3411	-130.436	NAD83 (EPSG4269)	2020-2021	4	0	0	0	0	0	0	0	0	0	0	0	FALSE
26558		673 - Metlakatla First Nation - 07754 - S1/2 TSIMPSEAN 2 - BC04887118	Initial testing completed. Detailed testing underway.	Active	Low Priority for Action	Indigenous Services Canada	A reserve as defined in the Indian Act	Canada Lands					0	0	0	Metal, metalloid, and organometallic:Surface soil	2	1184	15098	17386	17696	British Columbia	S1	Skeena--Bulkley Valley	CA	Canada	54.3225	-130.417	NAD83 (EPSG4269)	2020-2021	4	0	0	0	0	0	0	0	0	0	0	0	FALSE
26590		301 - Bunibonibee Cree Nation - 06446 - OXFORD HOUSE 24 - MB04890118	Detailed testing completed. Remediation / risk management planned.	Active	High Priority for Action	Indigenous Services Canada	A reserve as defined in the Indian Act	Canada Lands					1335	0	0	PHCs (petroleum hydrocarbons):Groundwater, Soil	73	856	1608	1949	1949	Manitoba	Oxford House 24	Churchill--Keewatinook Aski	CA	Canada	54.9349	-95.2897	NAD83 (EPSG4269)	2020-2021	5	154051	0	0	0	79151.2	0	0	0	0	0	0	FALSE
26629		128 - Naicatchewenin - 06243 - RAINY LAKE 17A - ON04883818	Initial testing completed. Detailed testing underway.	Active	Not a Priority for Action	Indigenous Services Canada	A reserve as defined in the Indian Act	Canada Lands	Assessment				0	0.01	0	PHCs (petroleum hydrocarbons):Groundwater, Soil; BTEXs (benzene, toluene, ethylbenzene, and xylene):Groundwater, Soil; PAHs (polycyclic aromatic hydrocarbon):Groundwater, Soil; Metal, metalloid, and organometallic:Groundwater, Soil; Other organics:Groundwater, Soil	36	219	242	1955	20620	Ontario	Rainy Lake 17A	Thunder Bay--Rainy River	CA	Canada	48.8578	-93.5745	NAD83 (EPSG4269)	2020-2021	4	0	0	0	0	0	0	0	0	0	0	0	FALSE
26637		584 - Cheam - 08081 - CHEAM 1 - BC04898819	Initial testing completed. Detailed testing underway.	Active		Indigenous Services Canada	A reserve as defined in the Indian Act	Canada Lands					0	0	0	PHCs (petroleum hydrocarbons):Soil; BTEXs (benzene, toluene, ethylbenzene, and xylene):Soil; PAHs (polycyclic aromatic hydrocarbon):Soil; Metal, metalloid, and organometallic:Groundwater, Soil	207	6347	12489	103210	292145	British Columbia	Cheam 1	Chilliwack--Hope	CA	Canada	49.2036	-121.756	NAD83 (EPSG4269)	2020-2021	3	0	50000	0	0	0	42500	0	0	0	0	0	FALSE
26641		583 - Chawathil - 08076 - HOPE NO. 1 - BC04863115	Initial testing completed. Detailed testing underway.	Active		Indigenous Services Canada	A reserve as defined in the Indian Act	Canada Lands					0	0	0	Metal, metalloid, and organometallic:Groundwater, Soil	1872	6195	7085	9557	103744	British Columbia	Hope	Chilliwack--Hope	CA	Canada	49.3826	-121.448	NAD83 (EPSG4269)	2020-2021	3	0	0	0	0	0	0	0	0	0	0	0	FALSE
26646		448 - Dene Tha' - 06671 - HAY LAKE 209 - AB04900720	Initial testing completed. Detailed testing underway.	Active	Low Priority for Action	Indigenous Services Canada	A reserve as defined in the Indian Act	Canada Lands					9000	0	0	PHCs (petroleum hydrocarbons):Groundwater, Soil	33	312	795	981	1776	Alberta	Hay Lake 209	Grande Prairie--Mackenzie	CA	Canada	58.6982	-118.69	NAD83 (EPSG4269)	2020-2021	4	128227	0	0	0	0	0	0	0	0	0	0	FALSE
26694		Okanagan (07390) - IR1 Eagle Rock Quarry	Detailed testing completed. Remedial action plan under development.	Active	Low Priority for Action	Indigenous Services Canada	A reserve as defined in the Indian Act	Canada Lands	Other	The site will be remediated	Site will be remediated		123			PHCs (petroleum hydrocarbons):Soil; PAHs (polycyclic aromatic hydrocarbon):Soil; Metal, metalloid, and organometallic:Soil	77	1624	11293	81786	159601	British Columbia	Okanagan (Part) 1	North Okanagan--Shuswap	CA	Canada	50.3647	-119.307	NAD83 (EPSG4269)	2020-2021	6	0	105000	0	0	0	89250	0	0	0	0	0	FALSE
26698		Wuikinuxv Nation (07900) - Katit (Rivers Inlet)	Initial testing completed. Detailed testing underway.	Active	High Priority for Action	Indigenous Services Canada	A reserve as defined in the Indian Act	Canada Lands	Remediation	Site will be remediated	Site will be remediated					PHCs (petroleum hydrocarbons):Soil		63	99	99	99	British Columbia	Central Coast A	North Island--Powell River	CA	Canada	51.6845	-127.265	NAD83 (EPSG4269)	2020-2021	4	0	0	0	0	0	0	0	0	0	0	0	FALSE
5002003		709 - ?Esdilagh First Nation - 08159 - ALEXANDRIA 3 - 7000025694	Detailed testing completed. Remedial action plan under development.	Active	Not a Priority for Action	Indigenous Services Canada	A reserve as defined in the Indian Act	Canada Lands	Additional assessment				0	0.15	0	Other inorganics:Groundwater, Soil	5	55	267	1328	23907	British Columbia	Alexandria	Cariboo--Prince George	CA	Canada	52.5595	-122.496	NAD83 (EPSG4269)	2020-2021	6	0	0	0	0	0	0	0	0	0	0	0	FALSE
5005001		685 - Ashcroft - 07161 - ASHCROFT 4 - 7000065595	Initial testing completed. Detailed testing underway.	Active		Indigenous Services Canada	A reserve as defined in the Indian Act	Canada Lands	Remediation				75	0	0	PHCs (petroleum hydrocarbons):Soil; PAHs (polycyclic aromatic hydrocarbon):Soil	75	1392	2216	3755	11621	British Columbia	Ashcroft 4	Mission--Matsqui--Fraser Canyon	CA	Canada	50.7177	-121.315	NAD83 (EPSG4269)	2020-2021	3	0	0	0	0	0	0	0	0	0	0	0	FALSE
5016002		584 - Cheam - 08081 - CHEAM 1 - 7000074096	Detailed testing completed. Remediation / risk management planned.	Active	Medium Priority for Action	Indigenous Services Canada	A reserve as defined in the Indian Act	Canada Lands	Other				25	0	0	PHCs (petroleum hydrocarbons):Soil, Air; PAHs (polycyclic aromatic hydrocarbon):Soil	238	6541	13236	104393	294530	British Columbia	Cheam 1	Chilliwack--Hope	CA	Canada	49.1968	-121.769	NAD83 (EPSG4269)	2020-2021	5	0	0	0	0	0	0	0	0	0	0	0	FALSE
5020009		642 - Cowichan - 06799 - COWICHAN 1 - 7000019694	Initial testing completed. Detailed testing underway.	Active		Indigenous Services Canada	A reserve as defined in the Indian Act	Canada Lands					0	0	0		2219	24793	39204	121985	650473	British Columbia	Cowichan	Cowichan--Malahat--Langford	CA	Canada	48.7731	-123.708	NAD83 (EPSG4269)	2020-2021	3	0	0	0	0	0	0	0	0	0	0	0	FALSE
5022004		548 - Doig River First Nation - 06959 - DOIG RIVER 206 - 7000072296	Initial testing completed. Detailed testing underway.	Active		Indigenous Services Canada	A reserve as defined in the Indian Act	Canada Lands	Additional assessment				6000	0	0	PHCs (petroleum hydrocarbons):Soil; PAHs (polycyclic aromatic hydrocarbon):Soil	27	121	136	587	31704	British Columbia	Doig River 206	Prince George--Peace River--Northern Rockies	CA	Canada	56.5788	-120.504	NAD83 (EPSG4269)	2020-2021	3	0	0	0	0	0	0	0	0	0	0	0	FALSE
5022009		548 - Doig River First Nation - 06959 - DOIG RIVER 206 - 7000099198	Initial testing completed. Detailed testing underway.	Active		Indigenous Services Canada	A reserve as defined in the Indian Act	Canada Lands	Additional assessment				6000	0	0	PHCs (petroleum hydrocarbons):Soil; PAHs (polycyclic aromatic hydrocarbon):Soil	31	121	138	577	31789	British Columbia	Doig River 206	Prince George--Peace River--Northern Rockies	CA	Canada	56.574	-120.496	NAD83 (EPSG4269)	2020-2021	3	0	0	0	0	0	0	0	0	0	0	0	FALSE
5040001		627 - Gwawaenuk Tribe - 07025 - HOPETOWN 10A - 7000039994	Confirmatory sampling completed. Long term monitoring underway.	Active	High Priority for Action	Indigenous Services Canada	A reserve as defined in the Indian Act	Canada Lands	Additional assessment				4000	0	0	PHCs (petroleum hydrocarbons):Surface water, Groundwater, Sediment, Surface soil, Soil; BTEXs (benzene, toluene, ethylbenzene, and xylene):Surface water, Groundwater, Soil; PAHs (polycyclic aromatic hydrocarbon):Surface water, Groundwater, Sediment, Surface soil, Soil; Other organics:Surface water, Groundwater, Soil					7736	British Columbia	Hopetown 10A	North Island--Powell River	CA	Canada	50.924	-126.821	NAD83 (EPSG4269)	2020-2021	9	0	0	0	0	0	0	0	0	0	0	0	FALSE
5048002		681 - Kitsumkalum - 07646 - KITSUMKAYLUM 1 - 7000105398	Remedial action plan completed. Remediation / risk management underway.	Active	Medium Priority for Action	Indigenous Services Canada	A reserve as defined in the Indian Act	Canada Lands	Remediation				20	0	0	PHCs (petroleum hydrocarbons):Soil; PAHs (polycyclic aromatic hydrocarbon):Soil	201	8062	16241	18202	20464	British Columbia	Kitsumkaylum 1	Skeena--Bulkley Valley	CA	Canada	54.5228	-128.671	NAD83 (EPSG4269)	2020-2021	7	0	0	0	0	0	0	0	0	0	0	0	FALSE
5051003		650 - Penelakut Tribe - 06823 - PENELAKUT ISLAND 7 - 7000012294	Initial testing completed. Detailed testing underway.	Active		Indigenous Services Canada	A reserve as defined in the Indian Act	Canada Lands	Other				10	0	0	PHCs (petroleum hydrocarbons):Soil; PAHs (polycyclic aromatic hydrocarbon):Soil	153	3032	21651	116072	923865	British Columbia	Penelakut Island 7	Cowichan--Malahat--Langford	CA	Canada	48.9587	-123.648	NAD83 (EPSG4269)	2020-2021	3	0	0	0	0	0	0	0	0	0	0	0	FALSE
5057001		666 - Toquaht - 06931 - MACOAH 1 - 7000092397	Confirmatory sampling completed. Long term monitoring underway.	Active	Insufficient Information	Indigenous Services Canada	A reserve as defined in the Indian Act	Canada Lands	Periodic Monitoring				1000	0	0	PHCs (petroleum hydrocarbons):Groundwater, Surface soil, Soil; PAHs (polycyclic aromatic hydrocarbon):Groundwater, Surface soil, Soil; Metal, metalloid, and organometallic:Surface soil	17	34	81	3327	21119	British Columbia	Macoah 1	Courtenay--Alberni	CA	Canada	48.9975	-125.372	NAD83 (EPSG4269)	2020-2021	9	0	0	0	0	0	0	0	0	0	0	0	FALSE
5064001		557 - Lil'wat Nation - 08005 - MOUNT CURRIE 10 - 7000080096	Remediation / risk management completed. Confirmatory sampling underway.	Active	Medium Priority for Action	Indigenous Services Canada	A reserve as defined in the Indian Act	Canada Lands	Other				5	0	0	PHCs (petroleum hydrocarbons):Soil; PAHs (polycyclic aromatic hydrocarbon):Soil	181	1640	3790	6147	19075	British Columbia	Mount Currie	West Vancouver--Sunshine Coast--Sea to Sky Country	CA	Canada	50.3185	-122.721	NAD83 (EPSG4269)	2020-2021	8	0	0	0	0	0	0	0	0	0	0	0	FALSE
5064004		557 - Lil'wat Nation - 08005 - MOUNT CURRIE 10 - 7000080296	Remedial action plan completed. Remediation / risk management underway.	Active	Medium Priority for Action	Indigenous Services Canada	A reserve as defined in the Indian Act	Canada Lands	Remediation				10	0	0	PHCs (petroleum hydrocarbons):Soil; PAHs (polycyclic aromatic hydrocarbon):Soil	183	1633	3791	6189	19077	British Columbia	Mount Currie	West Vancouver--Sunshine Coast--Sea to Sky Country	CA	Canada	50.3181	-122.722	NAD83 (EPSG4269)	2020-2021	7	0	0	0	0	0	0	0	0	0	0	0	FALSE
5066002		556 - N'Quatqua - 07991 - NEQUATQUE 1 - 7000030594	Remedial action plan completed. Remediation / risk management underway.	Active	Medium Priority for Action	Indigenous Services Canada	A reserve as defined in the Indian Act	Canada Lands	Remediation				5	0	0	PHCs (petroleum hydrocarbons):Soil; PAHs (polycyclic aromatic hydrocarbon):Soil	115	178	286	919	9618	British Columbia	Nequatque	West Vancouver--Sunshine Coast--Sea to Sky Country	CA	Canada	50.5478	-122.478	NAD83 (EPSG4269)	2020-2021	7	0	0	0	0	0	0	0	0	0	0	0	FALSE
5071015		616 - Okanagan - 07390 - OKANAGAN 1 - 7000032694	Remedial action plan completed. Remediation / risk management underway.	Active	Medium Priority for Action	Indigenous Services Canada	A reserve as defined in the Indian Act	Canada Lands					14068	0	0	PAHs (polycyclic aromatic hydrocarbon):Soil; Metal, metalloid, and organometallic:Soil	75	885	11363	82975	270400	British Columbia	Okanagan (Part) 1	North Okanagan--Shuswap	CA	Canada	50.2953	-119.432	NAD83 (EPSG4269)	2020-2021	7	0	0	0	0	0	0	0	0	0	0	0	FALSE
5085001		581 - Seabird Island - 08073 - SEABIRD ISLAND - 7000075896	Initial testing completed. Detailed testing underway.	Active		Indigenous Services Canada	A reserve as defined in the Indian Act	Canada Lands	Additional assessment				6000	0	0	PHCs (petroleum hydrocarbons):Soil; PAHs (polycyclic aromatic hydrocarbon):Soil	123	4905	11212	97428	267697	British Columbia	Seabird Island	Mission--Matsqui--Fraser Canyon	CA	Canada	49.2496	-121.732	NAD83 (EPSG4269)	2020-2021	3	0	0	0	0	0	0	0	0	0	0	0	FALSE
5088001		555 - Squamish - 07968 - SEYMOUR CREEK 2 - 7000035894	Remediation / risk management completed. Confirmatory sampling underway.	Active	Medium Priority for Action	Indigenous Services Canada	A reserve as defined in the Indian Act	Canada Lands	Other				400	0	0	PHCs (petroleum hydrocarbons):Soil; PAHs (polycyclic aromatic hydrocarbon):Soil; Metal, metalloid, and organometallic:Groundwater	3554	187058	753104	2096529	2766514	British Columbia	Seymour Creek 2	Burnaby North--Seymour	CA	Canada	49.3085	-123.022	NAD83 (EPSG4269)	2020-2021	8	0	0	0	0	0	0	0	0	0	0	0	FALSE
5088005		555 - Squamish - 07968 - SEYMOUR CREEK 2 - 7000081896	Detailed testing completed. Remediation / risk management planned.	Active	High Priority for Action	Indigenous Services Canada	A reserve as defined in the Indian Act	Canada Lands	Additional assessment, Other				6000	0	0	PHCs (petroleum hydrocarbons):Soil; PAHs (polycyclic aromatic hydrocarbon):Soil; Metal, metalloid, and organometallic:Soil; PCBs (Polychlorinated Biphenyl) and PCDD/Fs (polychlorinated dibenzo-p-dioxin/dibenzofuran):Soil; Pesticides:Soil	3554	187058	753104	2096529	2766514	British Columbia	Seymour Creek 2	Burnaby North--Seymour	CA	Canada	49.3085	-123.022	NAD83 (EPSG4269)	2020-2021	5	0	0	0	0	0	0	0	0	0	0	0	FALSE
5088015		555 - Squamish - 07968 - SEYMOUR CREEK 2 - 7000036294	Initial testing completed. Detailed testing underway.	Active		Indigenous Services Canada	A reserve as defined in the Indian Act	Canada Lands	Additional assessment, Other				0	0	0	Metal, metalloid, and organometallic:Groundwater	4444	174473	721993	2080418	2765752	British Columbia	Seymour Creek 2	Burnaby North--Seymour	CA	Canada	49.3122	-123.021	NAD83 (EPSG4269)	2020-2021	3	0	0	0	0	0	0	0	0	0	0	0	FALSE
5099007		613 - Stellat'en First Nation - 07527 - STELLAQUO (STELLA) 1 - 0902032605	Initial testing completed. Detailed testing underway.	Active		Indigenous Services Canada	A reserve as defined in the Indian Act	Canada Lands	Other				0	0	0	PHCs (petroleum hydrocarbons):Soil; PAHs (polycyclic aromatic hydrocarbon):Soil	58	836	1746	2585	5138	British Columbia	Stellaquo (Stella) 1	Skeena--Bulkley Valley	CA	Canada	54.0483	-124.921	NAD83 (EPSG4269)	2020-2021	3	0	0	0	0	0	0	0	0	0	0	0	FALSE
5103008		617 - Tl'azt'en Nation - 07554 - TACHE 1 - 7000114098	Remedial action plan completed. Remediation / risk management underway.	Active	Medium Priority for Action	Indigenous Services Canada	A reserve as defined in the Indian Act	Canada Lands	Remediation				505	0	0	PHCs (petroleum hydrocarbons):Surface soil; PAHs (polycyclic aromatic hydrocarbon):Surface soil	86	456	456	727	6461	British Columbia	Tache 1	Skeena--Bulkley Valley	CA	Canada	54.655	-124.718	NAD83 (EPSG4269)	2020-2021	7	0	0	0	0	0	0	0	0	0	0	0	FALSE
5105002		718 - Toosey - 08282 - TOOSEY 1 - 7000125698	Initial testing completed. Detailed testing underway.	Active		Indigenous Services Canada	A reserve as defined in the Indian Act	Canada Lands	Additional assessment				0	0	0	Metal, metalloid, and organometallic:Groundwater	11	104	113	683	20689	British Columbia	Toosey 1	Cariboo--Prince George	CA	Canada	51.9359	-122.51	NAD83 (EPSG4269)	2020-2021	3	0	0	0	0	0	0	0	0	0	0	0	FALSE
5114001		728 - Yekooche First Nation - 07556 - YE KOO CHE 3 - 7000070196	Remediation / risk management completed. Confirmatory sampling underway.	Active	High Priority for Action	Indigenous Services Canada	A reserve as defined in the Indian Act	Canada Lands	Remediation, Other				400	0	0	PHCs (petroleum hydrocarbons):Soil; PAHs (polycyclic aromatic hydrocarbon):Soil	60	87	87	565	2917	British Columbia	Ye Koo Che 3	Skeena--Bulkley Valley	CA	Canada	54.5995	-125.078	NAD83 (EPSG4269)	2020-2021	8	0	0	0	0	0	0	0	0	0	0	0	FALSE
5129001		432 - Tsuu T'ina Nation - 06639 - TSUU T'INA NATION 145 - 6000024196	Remediation / risk management completed. Confirmatory sampling underway.	Active	Low Priority for Action	Indigenous Services Canada	A reserve as defined in the Indian Act	Canada Lands	Additional assessment				10	0	0	PHCs (petroleum hydrocarbons):Soil; PAHs (polycyclic aromatic hydrocarbon):Soil	1	79	5657	776741	1464380	Alberta	Tsuu T'ina Nation 145 (Sarcee 145)	Foothills	CA	Canada	50.965	-114.351	NAD83 (EPSG4269)	2020-2021	8	0	0	0	0	0	0	0	0	0	0	0	FALSE
5133002		448 - Dene Tha' - 06673 - UPPER HAY RIVER 212 - 6000001193	Initial testing completed. Detailed testing underway.	Active	Medium Priority for Action	Indigenous Services Canada	A reserve as defined in the Indian Act	Canada Lands	Additional assessment				6000	0	0	PHCs (petroleum hydrocarbons):Other medium; PAHs (polycyclic aromatic hydrocarbon):Other medium	23	240	293	302	365	Alberta	Mackenzie County	Grande Prairie--Mackenzie	CA	Canada	59.0346	-117.718	NAD83 (EPSG4269)	2020-2021	4	0	0	0	0	0	0	0	0	0	0	0	FALSE
5150002		216 - Cat Lake - 06332 - CAT LAKE 63C - 3000052696	Detailed testing completed. Remedial action plan under development.	Active	High Priority for Action	Indigenous Services Canada	A reserve as defined in the Indian Act	Canada Lands	Remediation, Periodic Monitoring, Additional assessment				3560	0	0	PHCs (petroleum hydrocarbons):Soil; PAHs (polycyclic aromatic hydrocarbon):Soil	85	565	565	565	565	Ontario	Cat Lake 63C	Kenora	CA	Canada	51.719	-91.8127	NAD83 (EPSG4269)	2020-2021	6	0	0	0	0	0	0	0	0	0	0	0	FALSE
5152001		126 - Couchiching First Nation - 06241 - COUCHICHING 16A - 3000014095	Detailed testing completed. Remedial action plan under development.	Active	High Priority for Action	Indigenous Services Canada	A reserve as defined in the Indian Act	Canada Lands	Remediation, Additional assessment, Risk Management				60000	0	0	PHCs (petroleum hydrocarbons):Soil; BTEXs (benzene, toluene, ethylbenzene, and xylene):Surface soil; Metal, metalloid, and organometallic:Soil; PCBs (Polychlorinated Biphenyl) and PCDD/Fs (polychlorinated dibenzo-p-dioxin/dibenzofuran):Soil	854	8223	13623	16208	19387	Ontario	Couchiching 16A	Thunder Bay--Rainy River	CA	Canada	48.6429	-93.3382	NAD83 (EPSG4269)	2020-2021	6	0	703115	0	0	0	603115	0	0	0	0	0	FALSE
5155004		144 - Moose Cree First Nation - 06261 - FACTORY ISLAND 1 - 3000032095	Detailed testing completed. Remediation / risk management planned.	Active	Insufficient Information	Indigenous Services Canada	A reserve as defined in the Indian Act	Canada Lands	Remediation, Periodic Monitoring, Other				1	0	0	Metal, metalloid, and organometallic:Groundwater; Other inorganics:Groundwater; Other Physical/Chemical (pH, temperature, dissolved solids, turbidity, etc.):Groundwater	317	2803	3005	3714	3714	Ontario	Factory Island 1	Timmins--James Bay	CA	Canada	51.2737	-80.582	NAD83 (EPSG4269)	2020-2021	5	0	0	0	0	0	0	0	0	0	0	0	FALSE
5155024		144 - Moose Cree First Nation - 06261 - FACTORY ISLAND 1 - 3000031995	Initial testing completed. Detailed testing underway.	Active	Low Priority for Action	Indigenous Services Canada	A reserve as defined in the Indian Act	Canada Lands	Additional assessment				2600	0	0	PHCs (petroleum hydrocarbons):Soil; BTEXs (benzene, toluene, ethylbenzene, and xylene):Soil	1354	2794	2992	3714	3714	Ontario	Factory Island 1	Timmins--James Bay	CA	Canada	51.2581	-80.5979	NAD83 (EPSG4269)	2020-2021	4	0	0	0	0	0	0	0	0	0	0	0	FALSE
5167006		200 - Mississauga - 06159 - MISSISSAGI RIVER 8 - 3000044496	Initial testing completed. Detailed testing underway.	Active	Medium Priority for Action	Indigenous Services Canada	A reserve as defined in the Indian Act	Canada Lands	Remediation, Periodic Monitoring				1	0	0	PHCs (petroleum hydrocarbons):Surface soil; Other organics:Groundwater	67	2986	4582	9150	30553	Ontario	Mississagi River 8	Algoma--Manitoulin--Kapuskasing	CA	Canada	46.1994	-83.0034	NAD83 (EPSG4269)	2020-2021	4	0	0	0	0	0	0	0	0	0	0	0	FALSE
5168001		135 - Moose Deer Point - 06208 - MOOSE POINT 79 - 3000023595	Detailed testing completed. Remediation / risk management planned.	Active	Medium Priority for Action	Indigenous Services Canada	A reserve as defined in the Indian Act	Canada Lands	Remediation				40	0	0	PHCs (petroleum hydrocarbons):Soil; PAHs (polycyclic aromatic hydrocarbon):Soil	1	269	465	8085	144268	Ontario	Moose Point 79	Parry Sound--Muskoka	CA	Canada	45.0806	-80.0017	NAD83 (EPSG4269)	2020-2021	5	0	0	0	0	0	0	0	0	0	0	0	FALSE
5170001		213 - Muskrat Dam Lake - 06327 - MUSKRAT DAM LAKE - 3000008694	Remedial action plan completed. Remediation / risk management underway.	Active	High Priority for Action	Indigenous Services Canada	A reserve as defined in the Indian Act	Canada Lands	Remediation				3765	0	0	PHCs (petroleum hydrocarbons):Groundwater, Soil; BTEXs (benzene, toluene, ethylbenzene, and xylene):Groundwater, Soil	2	149	333	333	333	Ontario	Muskrat Dam Lake	Kenora	CA	Canada	53.4102	-91.7794	NAD83 (EPSG4269)	2020-2021	7	0	204709	0	0	0	174003	0	0	0	0	0	FALSE
5179007		198 - Batchewana First Nation - 06182 - RANKIN LOCATION 15D - 3000050496	Initial testing completed. Detailed testing underway.	Active	Medium Priority for Action	Indigenous Services Canada	A reserve as defined in the Indian Act	Canada Lands	Additional assessment				0	0	0	PHCs (petroleum hydrocarbons):Soil; PAHs (polycyclic aromatic hydrocarbon):Soil	995	35703	71133	86987	99769	Ontario	Rankin Location 15D	Sault Ste. Marie	CA	Canada	46.5328	-84.2554	NAD83 (EPSG4269)	2020-2021	4	0	0	0	0	0	0	0	0	0	0	0	FALSE
5181003		214 - Sachigo Lake - 06328 - SACHIGO LAKE 1 - 3000035095	Detailed testing completed. Remediation / risk management planned.	Active	Medium Priority for Action	Indigenous Services Canada	A reserve as defined in the Indian Act	Canada Lands	Remediation				10	0	0	PHCs (petroleum hydrocarbons):Soil				446	515	Ontario	Kenora, Unorganized	Kenora	CA	Canada	53.9596	-92.5022	NAD83 (EPSG4269)	2020-2021	5	0	0	0	0	0	0	0	0	0	0	0	FALSE
5186001		137 - Shawanaga First Nation - 06201 - SHAWANAGA 17 - 3000042796	Detailed testing completed. Remediation / risk management planned.	Active	Medium Priority for Action	Indigenous Services Canada	A reserve as defined in the Indian Act	Canada Lands	Remediation				13.5	0	0	PHCs (petroleum hydrocarbons):Soil; PAHs (polycyclic aromatic hydrocarbon):Soil	19	221	620	7014	25353	Ontario	Shawanaga 17	Parry Sound--Muskoka	CA	Canada	45.5133	-80.2743	NAD83 (EPSG4269)	2020-2021	5	0	0	0	0	0	0	0	0	0	0	0	FALSE
5193004		175 - Wikwemikong - 06175 - WIKWEMIKONG UNCEDED RESERVE / 3000083696	Detailed testing completed. Remediation / risk management planned.	Active	Insufficient Information	Indigenous Services Canada	A reserve as defined in the Indian Act	Canada Lands	Additional assessment				1	0	0	PHCs (petroleum hydrocarbons):Soil; PAHs (polycyclic aromatic hydrocarbon):Soil	4	125	685	8109	25674	Ontario	Wikwemikong Unceded	Algoma--Manitoulin--Kapuskasing	CA	Canada	45.5961	-81.7956	NAD83 (EPSG4269)	2020-2021	5	0	0	0	0	0	0	0	0	0	0	0	FALSE
5194011		217 - Wunnumin - 06333 - WUNNUMIN 1 - 3000104297	Remediation / risk management completed. Confirmatory sampling underway.	Active	High Priority for Action	Indigenous Services Canada	A reserve as defined in the Indian Act	Canada Lands	Additional assessment				270	0	0	PHCs (petroleum hydrocarbons):Soil	33	157	422	592	1103	Ontario	Wunnumin 1	Kenora	CA	Canada	52.9288	-89.302	NAD83 (EPSG4269)	2020-2021	8	0	0	0	0	0	0	0	0	0	0	0	FALSE
5194014		217 - Wunnumin - 06333 - WUNNUMIN 1 - 3000035895	Remediation / risk management completed. Confirmatory sampling underway.	Active	High Priority for Action	Indigenous Services Canada	A reserve as defined in the Indian Act	Canada Lands	Remediation				95	0	0	PHCs (petroleum hydrocarbons):Groundwater, Soil	21	142	365	592	1104	Ontario	Wunnumin 1	Kenora	CA	Canada	52.9361	-89.2972	NAD83 (EPSG4269)	2020-2021	8	0	0	0	0	0	0	0	0	0	0	0	FALSE
5198004		70 - Mohawks of Kahnawá:ke - 06097 - KAHNAWAKE NO.14 - 2000007793	Remediation / risk management completed. Confirmatory sampling underway.	Active	High Priority for Action	Indigenous Services Canada	A reserve as defined in the Indian Act	Canada Lands	Periodic Monitoring, Additional assessment				600000	20	0	PAHs (polycyclic aromatic hydrocarbon):Groundwater; Metal, metalloid, and organometallic:Groundwater	1607	44787	232834	2497099	4556620	Quebec	Kahnawake	La Prairie	CA	Canada	45.3592	-73.6947	NAD83 (EPSG4269)	2020-2021	8	0	0	0	0	0	0	0	0	0	0	0	FALSE
5205005		79 - Atikamekw d'Opitciwan - 06105 - OBEDJIWAN 28 - 2000081499	Initial testing completed. Detailed testing underway.	Active	Insufficient Information	Indigenous Services Canada	A reserve as defined in the Indian Act	Canada Lands	Additional assessment				0	1.07	0	Metal, metalloid, and organometallic:Soil	450	2086	2086	2086	2086	Quebec	Obedjiwan	Saint-Maurice--Champlain	CA	Canada	48.6743	-74.9049	NAD83 (EPSG4269)	2020-2021	4	0	0	0	0	0	0	0	0	0	0	0	FALSE
5260005		308 - Barren Lands - 06458 - BROCHET 197 - 0501870404	Remediation / risk management completed. Confirmatory sampling underway.	Active	High Priority for Action	Indigenous Services Canada	A reserve as defined in the Indian Act	Canada Lands	Remediation, Periodic Monitoring				9300	0	0	PHCs (petroleum hydrocarbons):Soil; PAHs (polycyclic aromatic hydrocarbon):Soil	2	120	345	384	384	Manitoba	Division No. 23, Unorganized	Churchill--Keewatinook Aski	CA	Canada	57.8794	-101.673	NAD83 (EPSG4269)	2020-2021	8	0	0	0	0	0	0	0	0	0	0	0	FALSE
5290001		271 - Lake Manitoba - 06378 - DOG CREEK 46 - 4000006794	Initial testing completed. Detailed testing underway.	Active	Medium Priority for Action	Indigenous Services Canada	A reserve as defined in the Indian Act	Canada Lands	Additional assessment				1000	0	0	PHCs (petroleum hydrocarbons):Soil; PAHs (polycyclic aromatic hydrocarbon):Soil	50	593	985	1694	9407	Manitoba	Dog Creek 46	Selkirk--Interlake--Eastman	CA	Canada	50.9165	-98.5967	NAD83 (EPSG4269)	2020-2021	4	0	0	0	0	0	0	0	0	0	0	0	FALSE
5306007		299 - Wasagamack First Nation - 09148 - WASAGAMACK - 4000043901	Detailed testing completed. Remediation / risk management planned.	Active	Medium Priority for Action	Indigenous Services Canada	A reserve as defined in the Indian Act	Canada Lands	Additional assessment, Other				150	0	0	PHCs (petroleum hydrocarbons):Surface soil, Soil; BTEXs (benzene, toluene, ethylbenzene, and xylene):Surface soil, Soil	32	741	1385	5548	7492	Manitoba	Wasagamack	Churchill--Keewatinook Aski	CA	Canada	53.9113	-94.9399	NAD83 (EPSG4269)	2020-2021	5	0	0	0	0	0	0	0	0	0	0	0	FALSE
5308001		268 - Kinonjeoshtegon First Nation - 06371 - JACKHEAD 43 - 4000011294	Confirmatory sampling completed. Long term monitoring underway.	Active	High Priority for Action	Indigenous Services Canada	A reserve as defined in the Indian Act	Canada Lands					880	0	0	PHCs (petroleum hydrocarbons):Soil; PAHs (polycyclic aromatic hydrocarbon):Soil	48	206	206	206	893	Manitoba	Jackhead 43	Churchill--Keewatinook Aski	CA	Canada	51.913	-97.3066	NAD83 (EPSG4269)	2020-2021	9	132505	677347	0	0	32148.8	575745	0	0	0	0	0	FALSE
5338003		564 - Kwantlen First Nation - 08033 - LANGLEY 5 - 7000048195	Detailed testing completed. Remediation / risk management planned.	Active	Not a Priority for Action	Indigenous Services Canada	A reserve as defined in the Indian Act	Canada Lands	Other				6000	0	0	Other organics:Groundwater	223	19816	115923	946619	2834230	British Columbia	Langley 5	Pitt Meadows--Maple Ridge	CA	Canada	49.1743	-122.52	NAD83 (EPSG4269)	2020-2021	5	0	0	0	0	0	0	0	0	0	0	0	FALSE
5340001		26 - Membertou - 06054 - CARIBOU MARSH 29 - 1000038295	Initial testing completed. Detailed testing underway.	Active		Indigenous Services Canada	A reserve as defined in the Indian Act	Canada Lands	Periodic Monitoring				6000	0	0	PHCs (petroleum hydrocarbons):Soil; PAHs (polycyclic aromatic hydrocarbon):Soil	39	3468	30035	111420	175554	Nova Scotia	Cape Breton	Cape Breton--Canso	CA	Canada	46.0511	-60.2084	NAD83 (EPSG4269)	2020-2021	3	0	272413	0	0	0	17186	0	0	0	0	0	FALSE
5357007		61 - The Crees of the Waskaganish First Nation - 06129 - WASKAGANISH - 2000021896	Initial testing completed. Detailed testing underway.	Active	Medium Priority for Action	Indigenous Services Canada	A reserve as defined in the Indian Act	Canada Lands	Additional assessment				0	60	0	Metal, metalloid, and organometallic:Groundwater	12	311	675	2202	2202	Quebec	Waskaganish	Abitibi--Baie-James--Nunavik--Eeyou	CA	Canada	51.3942	-78.5497	NAD83 (EPSG4269)	2020-2021	4	0	0	0	0	0	0	0	0	0	0	0	FALSE
5364002		683 - Iskut - 08363 - ISKUT 6 - 7000046394	Remedial action plan completed. Remediation / risk management underway.	Active	High Priority for Action	Indigenous Services Canada	A reserve as defined in the Indian Act	Canada Lands	Remediation				25	0	0	PHCs (petroleum hydrocarbons):Soil; PAHs (polycyclic aromatic hydrocarbon):Soil	294	294	294	294	294	British Columbia	Iskut 6	Skeena--Bulkley Valley	CA	Canada	57.8384	-129.986	NAD83 (EPSG4269)	2020-2021	7	0	0	0	0	0	0	0	0	0	0	0	FALSE
5373001		705 - Lytton - 07340 - INKLUCKCHEEN 21 - 7000084596	Confirmatory sampling completed. Long term monitoring underway.	Active	Medium Priority for Action	Indigenous Services Canada	A reserve as defined in the Indian Act	Canada Lands	Remediation				26	0	0	PHCs (petroleum hydrocarbons):Soil; PAHs (polycyclic aromatic hydrocarbon):Soil	157	673	894	1338	3896	British Columbia	Inkluckcheen	Mission--Matsqui--Fraser Canyon	CA	Canada	50.2664	-121.596	NAD83 (EPSG4269)	2020-2021	9	0	0	0	0	0	0	0	0	0	0	0	FALSE
19118029		578 - Sumas First Nation - 08061 - UPPER SUMAS 6 - BC04838012	Detailed testing completed. Remedial action plan under development.	Active	Low Priority for Action	Indigenous Services Canada	A reserve as defined in the Indian Act	Canada Lands	Additional assessment				100	0	0	BTEXs (benzene, toluene, ethylbenzene, and xylene):Soil; Metal, metalloid, and organometallic:Groundwater	312	25483	88056	289866	1090387	British Columbia	Upper Sumas 6	Abbotsford	CA	Canada	49.0605	-122.193	NAD83 (EPSG4269)	2020-2021	6	0	0	0	0	0	0	0	0	0	0	0	FALSE
19118043		578 - Sumas First Nation - 08061 - UPPER SUMAS 6 - BC04839312	Initial testing completed. Detailed testing underway.	Active		Indigenous Services Canada	A reserve as defined in the Indian Act	Canada Lands					0	0	0	Metal, metalloid, and organometallic:Surface soil	214	27095	90025	288289	1077346	British Columbia	Upper Sumas 6	Abbotsford	CA	Canada	49.051	-122.195	NAD83 (EPSG4269)	2020-2021	3	0	0	0	0	0	0	0	0	0	0	0	FALSE
843		Takla Landing	Long term monitoring completed. No further action required.	Closed	Not a Priority for Action	Health Canada	A reserve as defined in the Indian Act	Canada Lands	Remediation		In 2004, significant soil contamination was observed inside the generator building and beneath an adjacent fuel barrel dock. An environmental site assessment conducted in February 2007 confirmed soil contamination in the vicinity of the generator building. Fuel drums at both locations were determined to be in poor condition and were removed in June 2007. In 2007/08, the remediation was completed at the site. Approximately 5 cubic metres of contaminated soil was removed from the site and moved to a temporary biocell in the community landfill. Site is remediated.		5	0	0	PHCs (petroleum hydrocarbons):Soil	200	280	280	280	376	British Columbia	North Tacla Lake	Skeena--Bulkley Valley	CA	Canada	55.4824	-125.974	NAD83 (EPSG4269)	2005-2006	3	0	0	0	0	0	0	0	0	0	0	0	FALSE
2676		Coal Lake Reservoir near Wetaskiwin	Confirmatory sampling completed. No further action required.	Closed	High Priority for Action	Environment and Climate Change Canada	A reserve as defined in the Indian Act	Canada Lands	Remediation		Assessment and potential remediation of small hydrometric equipment within the hydrometric shelter and soil surrounding the building if found to be contaminated with mercury.		1.3	0	0	Metal, metalloid, and organometallic:Not Available	14	293	3608	33247	177538	Alberta	Wetaskiwin County No. 10	Edmonton--Wetaskiwin	CA	Canada	53.0019	-113.219	NAD83 (EPSG4269)	2005-2006	9	1433.45	1433.45	0	0	1146.76	0	0	0	3	0	0	FALSE
2833		Buchanan Creek near Manning	Confirmatory sampling completed. No further action required.	Closed	High Priority for Action	Environment and Climate Change Canada	A reserve as defined in the Indian Act	Canada Lands	Remediation		Assessment and potential remediation of small hydrometric equipment within the hydrometric shelter and soil surrounding the building if found to be contaminated with mercury.		1.3	0	0	Metal, metalloid, and organometallic:Not Available	1	44	1335	1931	2820	Alberta	Northern Lights County	Grande Prairie--Mackenzie	CA	Canada	56.895	-117.488	NAD83 (EPSG4269)	2005-2006	9	1433.45	1433.45	0	0	1146.76	0	0	0	3	0	0	FALSE
11313		Paddle River at Highway no. 764	Confirmatory sampling completed. No further action required.	Closed	High Priority for Action	Environment and Climate Change Canada	A reserve as defined in the Indian Act	Canada Lands	Remediation		Assessment and potential remediation of small hydrometric equipment within the hydrometric shelter and soil surrounding the building if found to be contaminated with mercury.		1.3	0	0	Metal, metalloid, and organometallic:Not Available	9	253	1630	10411	45240	Alberta	Barrhead County No. 11	Peace River--Westlock	CA	Canada	54.0254	-114.401	NAD83 (EPSG4269)	2005-2006	9	1433.45	1433.45	0	0	1146.76	0	0	0	3	0	0	FALSE
11321		Calumet River near Fort MacKay	Confirmatory sampling completed. No further action required.	Closed	High Priority for Action	Environment and Climate Change Canada	A reserve as defined in the Indian Act	Canada Lands	Remediation		Assessment and potential remediation of small hydrometric equipment within the hydrometric shelter and soil surrounding the building if found to be contaminated with mercury.		1.3	0	0	Metal, metalloid, and organometallic:Not Available		6	26	1106	2048	Alberta	Wood Buffalo	Fort McMurray--Cold Lake	CA	Canada	57.2412	-111.406	NAD83 (EPSG4269)	2005-2006	9	1433.45	1433.45	0	0	1146.76	0	0	0	3	0	0	FALSE
11337		Adams River near Kinuso	Confirmatory sampling completed. No further action required.	Closed	High Priority for Action	Environment and Climate Change Canada	A reserve as defined in the Indian Act	Canada Lands	Remediation		Assessment and potential remediation of small hydrometric equipment within the hydrometric shelter and soil surrounding the building if found to be contaminated with mercury.		1.3	0	0	Metal, metalloid, and organometallic:Not Available		23	90	810	13567	Alberta	Big Lakes County	Peace River--Westlock	CA	Canada	55.1305	-115.2	NAD83 (EPSG4269)	2005-2006	9	1433.45	1433.45	0	0	1146.76	0	0	0	3	0	0	FALSE
11342		Lesser Slave River below Weir	Confirmatory sampling completed. No further action required.	Closed	High Priority for Action	Environment and Climate Change Canada	A reserve as defined in the Indian Act	Canada Lands	Remediation		Assessment and potential remediation of small hydrometric equipment within the hydrometric shelter and soil surrounding the building if found to be contaminated with mercury.		1.3	0	0	Metal, metalloid, and organometallic:Not Available		89	353	1148	72997	Alberta	Wood Buffalo	Fort McMurray--Cold Lake	CA	Canada	56.4416	-111.086	NAD83 (EPSG4269)	2005-2006	9	1433.45	1433.45	0	0	1146.76	0	0	0	3	0	0	FALSE
11348		Wabatanisk Creek at Highway No. 676	Confirmatory sampling completed. No further action required.	Closed	High Priority for Action	Environment and Climate Change Canada	A reserve as defined in the Indian Act	Canada Lands	Remediation		Assessment and potential remediation of small hydrometric equipment within the hydrometric shelter and soil surrounding the building if found to be contaminated with mercury.		1.3	0	0	Metal, metalloid, and organometallic:Not Available	2	70	270	3264	8136	Alberta	Greenview No. 16	Peace River--Westlock	CA	Canada	55.253	-117.213	NAD83 (EPSG4269)	2005-2006	9	1433.45	1433.45	0	0	1146.76	0	0	0	3	0	0	FALSE
12232002		Lansdowne House (Current)	Remediation / risk management completed. No further action required.	Closed	High Priority for Action	Health Canada	A reserve as defined in the Indian Act	Canada Lands	Remediation		A total of 1,501 cubic metres of petroleum hydrocarbon impacted soil was identified at both the site of the former (1,008 cubic metres plume) and current nursing station (493 cubic metres plume). Areas contaminated included the vicinity of the aboveground storage tanks at the former nursing station, the termination point of the underground fuel distribution line southeast of this tank, the bulk fuel storage tank, and the area between the residence and garage. Contaminated soil has been excavated and will be treated in a landfarm.		493			PHCs (petroleum hydrocarbons):Soil			164	236	236	Ontario	Lansdowne House	Kenora	CA	Canada	52.208	-87.9	NAD83 (EPSG4269)	2005-2006	7	0	129350	0	0	0	100000	0	0	0	0	0	FALSE
29854001		Temagami	Confirmatory sampling completed. No further action required.	Closed	Not a Priority for Action	Health Canada	A reserve as defined in the Indian Act	Canada Lands									1	202	296	872	3677	Ontario	Temagami	Nipissing--Timiskaming	CA	Canada	46.9833	-80.0333	NAD83 (EPSG4269)	2005-2006	9	0	0	0	0	0	0	0	0	0	0	0	TRUE
843		Takla Landing	Long term monitoring completed. No further action required.	Closed	Not a Priority for Action	Health Canada	A reserve as defined in the Indian Act	Canada Lands	Remediation		In 2004, significant soil contamination was observed inside the generator building and beneath an adjacent fuel barrel dock. An environmental site assessment conducted in February 2007 confirmed soil contamination in the vicinity of the generator building. Fuel drums at both locations were determined to be in poor condition and were removed in June 2007. In 2007/08, the remediation was completed at the site. Approximately 5 cubic metres of contaminated soil was removed from the site and moved to a temporary biocell in the community landfill. Site is remediated.		5	0	0	PHCs (petroleum hydrocarbons):Soil	200	280	280	280	376	British Columbia	North Tacla Lake	Skeena--Bulkley Valley	CA	Canada	55.4824	-125.974	NAD83 (EPSG4269)	2006-2007	7	44000	0	0	0	44000	0	0	0	0	0	0	FALSE
2676		Coal Lake Reservoir near Wetaskiwin	Confirmatory sampling completed. No further action required.	Closed	High Priority for Action	Environment and Climate Change Canada	A reserve as defined in the Indian Act	Canada Lands	Remediation		Assessment and potential remediation of small hydrometric equipment within the hydrometric shelter and soil surrounding the building if found to be contaminated with mercury.		1.3	0	0	Metal, metalloid, and organometallic:Not Available	14	293	3608	33247	177538	Alberta	Wetaskiwin County No. 10	Edmonton--Wetaskiwin	CA	Canada	53.0019	-113.219	NAD83 (EPSG4269)	2006-2007	9	0	0	0	0	0	0	0	0	0	0	0	TRUE
2833		Buchanan Creek near Manning	Confirmatory sampling completed. No further action required.	Closed	High Priority for Action	Environment and Climate Change Canada	A reserve as defined in the Indian Act	Canada Lands	Remediation		Assessment and potential remediation of small hydrometric equipment within the hydrometric shelter and soil surrounding the building if found to be contaminated with mercury.		1.3	0	0	Metal, metalloid, and organometallic:Not Available	1	44	1335	1931	2820	Alberta	Northern Lights County	Grande Prairie--Mackenzie	CA	Canada	56.895	-117.488	NAD83 (EPSG4269)	2006-2007	9	0	0	0	0	0	0	0	0	0	0	0	TRUE
418		209 - Kitchenuhmaykoosib Inninuwug - 06321 - KITCHENUHMAYKOOSIB AAKI 84 - 0402307405	Detailed testing completed. Remedial action plan under development.	Active	High Priority for Action	Indigenous Services Canada	A reserve as defined in the Indian Act	Canada Lands	Remediation, Additional assessment				866	0	0	PHCs (petroleum hydrocarbons):Groundwater, Soil; BTEXs (benzene, toluene, ethylbenzene, and xylene):Groundwater, Soil		261	977	2810	2814	Ontario	Kenora, Unorganized	Kenora	CA	Canada	53.8228	-89.8975	NAD83 (EPSG4269)	2019-2020	6	0	0	0	0	0	0	0	0	0	0	0	FALSE
440		275 - Lake St. Martin - 06385 - THE NARROWS 49 - 4000031798	Initial testing completed. Detailed testing underway.	Active	Low Priority for Action	Indigenous Services Canada	A reserve as defined in the Indian Act	Canada Lands	Remediation, Additional assessment				40	0	0	PHCs (petroleum hydrocarbons):Surface soil		21	104	1468	2352	Manitoba	The Narrows 49	Churchill--Keewatinook Aski	CA	Canada	51.7506	-98.4342	NAD83 (EPSG4269)	2019-2020	4	0	0	0	0	0	0	0	0	0	0	0	FALSE
441		618 - McLeod Lake - 07484 - MCLEOD LAKE 5 - 7000104298	Initial testing completed. Detailed testing underway.	Active		Indigenous Services Canada	A reserve as defined in the Indian Act	Canada Lands	Additional assessment				6000	0	0	PHCs (petroleum hydrocarbons):Soil; PAHs (polycyclic aromatic hydrocarbon):Soil		72	87	87	4144	British Columbia	Fraser-Fort George G	Prince George--Peace River--Northern Rockies	CA	Canada	54.9526	-122.995	NAD83 (EPSG4269)	2019-2020	3	0	0	0	0	0	0	0	0	0	0	0	FALSE
464		188 - Gull Bay - 06301 - GULL RIVER 55 - 3000029795	Initial testing completed. Detailed testing underway.	Active	Medium Priority for Action	Indigenous Services Canada	A reserve as defined in the Indian Act	Canada Lands	Other				0	0	0	PHCs (petroleum hydrocarbons):Soil; PAHs (polycyclic aromatic hydrocarbon):Soil	13	203	248	248	293	Ontario	Gull River 55	Thunder Bay--Superior North	CA	Canada	49.8063	-89.1063	NAD83 (EPSG4269)	2019-2020	4	5774	0	0	0	4619	0	0	0	0	0	0	FALSE
519		555 - Squamish - 07967 - MISSION 1 - 0902170805	Confirmatory sampling completed. Long term monitoring underway.	Active	Low Priority for Action	Indigenous Services Canada	A reserve as defined in the Indian Act	Canada Lands	Other				0	0	1203	Metal, metalloid, and organometallic:Surface soil	13856	249244	750221	1871087	2775835	British Columbia	Mission 1	North Vancouver	CA	Canada	49.3168	-123.089	NAD83 (EPSG4269)	2019-2020	9	0	0	0	0	0	0	0	0	0	0	0	FALSE
546		530 - Witset First Nation - 06751 - BABINE 17 - 0902240405	Detailed testing completed. Remediation / risk management planned.	Active	Insufficient Information	Indigenous Services Canada	A reserve as defined in the Indian Act	Canada Lands	Additional assessment				6000	0	0	PHCs (petroleum hydrocarbons):Soil; PAHs (polycyclic aromatic hydrocarbon):Soil	172	692	860	2713	16834	British Columbia	Babine 17	Skeena--Bulkley Valley	CA	Canada	55.0273	-127.34	NAD83 (EPSG4269)	2019-2020	5	500	0	0	0	0	0	0	0	0	0	0	TRUE
609		152 - Animakee Wa Zhing #37 - 06275 - LAKE OF THE WOODS 34 - 3000025095	Detailed testing completed. Remediation / risk management planned.	Active	Medium Priority for Action	Indigenous Services Canada	A reserve as defined in the Indian Act	Canada Lands	Additional assessment				300	0	0	PHCs (petroleum hydrocarbons):Soil	25	81	190	660	4271	Ontario	Kenora, Unorganized	Kenora	CA	Canada	49.3594	-94.8811	NAD83 (EPSG4269)	2019-2020	5	0	0	0	0	0	0	0	0	0	0	0	FALSE
627		168 - Munsee-Delaware Nation - 06190 - MUNSEE-DELAWARE NATION 1 - 3000011094	Initial testing completed. Detailed testing underway.	Active	Medium Priority for Action	Indigenous Services Canada	A reserve as defined in the Indian Act	Canada Lands	Remediation, Periodic Monitoring, Additional assessment				0	5	0	PHCs (petroleum hydrocarbons):Soil; PAHs (polycyclic aromatic hydrocarbon):Soil; Other inorganics:Groundwater, Soil	37	409	2544	141399	581338	Ontario	Munsee-Delaware Nation 1	Lambton--Kent--Middlesex	CA	Canada	42.8018	-81.4923	NAD83 (EPSG4269)	2019-2020	4	0	0	0	0	0	0	0	0	0	0	0	FALSE
676		405 - Pelican Lake - 06609 - CHITEK LAKE 191 - 0602335505	Initial testing completed. Detailed testing underway.	Active	Low Priority for Action	Indigenous Services Canada	A reserve as defined in the Indian Act	Canada Lands	Periodic Monitoring				6000	0	0	Metal, metalloid, and organometallic:Groundwater	71	737	1104	2097	7705	Saskatchewan	Chitek Lake 191	Desnethé--Missinippi--Churchill River	CA	Canada	53.7007	-107.738	NAD83 (EPSG4269)	2019-2020	4	0	0	0	0	0	0	0	0	0	0	0	FALSE
4333		278 - Norway House Cree Nation - 06392 - NORWAY HOUSE 17 - 0502454105	Detailed testing completed. Remedial action plan under development.	Active	High Priority for Action	Indigenous Services Canada	A reserve as defined in the Indian Act	Canada Lands	Other				35200	0	0	PHCs (petroleum hydrocarbons):Surface soil	88	1913	3271	5116	5437	Manitoba	Norway House 17	Churchill--Keewatinook Aski	CA	Canada	53.9477	-97.7901	NAD83 (EPSG4269)	2019-2020	2	203985	0	0	0	163188	0	0	0	0	0	0	FALSE
4342		311 - Mathias Colomb - 06456 - PUKATAWAGAN 198 - 0502455005	Initial testing completed. Detailed testing underway.	Active	Low Priority for Action	Indigenous Services Canada	A reserve as defined in the Indian Act	Canada Lands	Additional assessment				20	0	0	PHCs (petroleum hydrocarbons):Soil; BTEXs (benzene, toluene, ethylbenzene, and xylene):Groundwater	208	1345	1724	1724	1724	Manitoba	Pukatawagan 198	Churchill--Keewatinook Aski	CA	Canada	55.7358	-101.328	NAD83 (EPSG4269)	2019-2020	4	0	0	0	0	0	0	0	0	0	0	0	FALSE
4380		311 - Mathias Colomb - 06456 - PUKATAWAGAN 198 - 0502458805	Detailed testing completed. Remedial action plan under development.	Active	Low Priority for Action	Indigenous Services Canada	A reserve as defined in the Indian Act	Canada Lands	Additional assessment, Urgent Works				75	0	0	PHCs (petroleum hydrocarbons):Soil; Metal, metalloid, and organometallic:Groundwater	294	1716	1724	1724	1724	Manitoba	Division No. 23, Unorganized	Churchill--Keewatinook Aski	CA	Canada	55.7483	-101.302	NAD83 (EPSG4269)	2019-2020	6	0	0	0	0	0	0	0	0	0	0	0	FALSE
4888		448 - Dene Tha' - 06671 - HAY LAKE 209 - 0702509605	Initial testing completed. Detailed testing underway.	Active	Low Priority for Action	Indigenous Services Canada	A reserve as defined in the Indian Act	Canada Lands	Assessment				0	0	0	PHCs (petroleum hydrocarbons):Soil; PAHs (polycyclic aromatic hydrocarbon):Soil	17	316	828	981	1776	Alberta	Hay Lake 209	Grande Prairie--Mackenzie	CA	Canada	58.7037	-118.686	NAD83 (EPSG4269)	2019-2020	4	0	0	0	0	0	0	0	0	0	0	0	FALSE
5785		267 - Bloodvein - 06370 - BLOODVEIN 12 - 0502599305	Detailed testing completed. Remedial action plan under development.	Active	Medium Priority for Action	Indigenous Services Canada	A reserve as defined in the Indian Act	Canada Lands	Additional assessment				1330	0	0	PHCs (petroleum hydrocarbons):Soil	117	686	686	686	934	Manitoba	Bloodvein 12	Churchill--Keewatinook Aski	CA	Canada	51.7843	-96.699	NAD83 (EPSG4269)	2019-2020	6	0	0	0	0	0	0	0	0	0	0	0	FALSE
5977		82 - Les Innus de Ekuanitshit - 06137 - MINGAN - 0302618505	Initial testing completed. Detailed testing underway.	Active	Low Priority for Action	Indigenous Services Canada	A reserve as defined in the Indian Act	Canada Lands	Other				1	0	0	PHCs (petroleum hydrocarbons):Surface soil; PAHs (polycyclic aromatic hydrocarbon):Groundwater; Other inorganics:Groundwater	137	641	933	2974	9858	Quebec	Mingan	Manicouagan	CA	Canada	50.2911	-64.0304	NAD83 (EPSG4269)	2019-2020	4	0	0	0	0	0	0	0	0	0	0	0	FALSE
6029		51 - Listuguj Mi'gmaq Government - 06088 - LISTUGUJ - 0302623705	Remedial action plan completed. Remediation / risk management underway.	Active	Medium Priority for Action	Indigenous Services Canada	A reserve as defined in the Indian Act	Canada Lands	Other				1371	0	0	PHCs (petroleum hydrocarbons):Surface soil, Soil; PAHs (polycyclic aromatic hydrocarbon):Surface soil, Soil	525	10622	17819	28808	53446	Quebec	Listuguj	Avignon--La Mitis--Matane--Matapédia	CA	Canada	48.0256	-66.7155	NAD83 (EPSG4269)	2019-2020	7	0	0	0	0	0	0	0	0	0	0	0	FALSE
6145		307 - Shamattawa First Nation - 06460 - SHAMATTAWA 1 - 0502635305	Initial testing completed. Detailed testing underway.	Active	Medium Priority for Action	Indigenous Services Canada	A reserve as defined in the Indian Act	Canada Lands	Additional assessment				1745	0	0	PHCs (petroleum hydrocarbons):Soil	141	1236	1236	1236	1236	Manitoba	Shamattawa 1	Churchill--Keewatinook Aski	CA	Canada	55.8675	-92.0989	NAD83 (EPSG4269)	2019-2020	4	0	0	0	0	0	0	0	0	0	0	0	FALSE
6438		537 - Gitanyow - 06782 - GITANYOW 1 - 7000099498	Remedial action plan completed. Remediation / risk management underway.	Active	Low Priority for Action	Indigenous Services Canada	A reserve as defined in the Indian Act	Canada Lands	Additional assessment				168	0	0	PHCs (petroleum hydrocarbons):Soil; PAHs (polycyclic aromatic hydrocarbon):Soil	185	451	486	2412	5608	British Columbia	Gitanyow 1	Skeena--Bulkley Valley	CA	Canada	55.2662	-128.065	NAD83 (EPSG4269)	2019-2020	7	0	500	0	0	0	0	0	0	0	0	0	TRUE
6442		544 - Prophet River First Nation - 06950 - PROPHET RIVER 4 - 7000102998	Initial testing completed. Detailed testing underway.	Active		Indigenous Services Canada	A reserve as defined in the Indian Act	Canada Lands	Additional assessment				6000	0	0	Other organics:Other medium	23	106	107	143	296	British Columbia	Northern Rockies	Prince George--Peace River--Northern Rockies	CA	Canada	58.0799	-122.698	NAD83 (EPSG4269)	2019-2020	3	0	0	0	0	0	0	0	0	0	0	0	FALSE
6487		615 - Saik'uz First Nation - 07528 - STONY CREEK 1 - 7000115098	Detailed testing completed. Remedial action plan under development.	Active	High Priority for Action	Indigenous Services Canada	A reserve as defined in the Indian Act	Canada Lands	Remediation				10	0	0	PHCs (petroleum hydrocarbons):Soil; PAHs (polycyclic aromatic hydrocarbon):Soil	37	381	1957	7145	10989	British Columbia	Stony Creek 1	Cariboo--Prince George	CA	Canada	53.9426	-124.108	NAD83 (EPSG4269)	2019-2020	6	0	0	0	0	0	0	0	0	0	0	0	FALSE
6548		615 - Saik'uz First Nation - 07528 - STONY CREEK 1 - 7000115198	Detailed testing completed. Remediation / risk management planned.	Active	High Priority for Action	Indigenous Services Canada	A reserve as defined in the Indian Act	Canada Lands	Remediation				150	0	0	PHCs (petroleum hydrocarbons):Soil; PAHs (polycyclic aromatic hydrocarbon):Soil	37	385	1832	7149	11126	British Columbia	Stony Creek 1	Cariboo--Prince George	CA	Canada	53.943	-124.112	NAD83 (EPSG4269)	2019-2020	5	0	0	0	0	0	0	0	0	0	0	0	FALSE
6593		530 - Witset First Nation - 06748 - MORICETOWN 1 - 7000103598	Detailed testing completed. Remediation / risk management planned.	Active	Insufficient Information	Indigenous Services Canada	A reserve as defined in the Indian Act	Canada Lands	Additional assessment				6000	0	0	PHCs (petroleum hydrocarbons):Soil; PAHs (polycyclic aromatic hydrocarbon):Soil	167	719	908	3340	16877	British Columbia	Moricetown 1	Skeena--Bulkley Valley	CA	Canada	55.0121	-127.325	NAD83 (EPSG4269)	2019-2020	5	500	0	0	0	0	0	0	0	0	0	0	TRUE
6624		668 - Ucluelet First Nation - 06940 - ITTATSOO 1 - 0902666906	Detailed testing completed. Remedial action plan under development.	Active	Medium Priority for Action	Indigenous Services Canada	A reserve as defined in the Indian Act	Canada Lands	Risk Management				740	0	0	PHCs (petroleum hydrocarbons):Surface soil; Metal, metalloid, and organometallic:Surface soil	504	2880	3003	3359	7651	British Columbia	Ittatsoo 1	Courtenay--Alberni	CA	Canada	48.9388	-125.526	NAD83 (EPSG4269)	2019-2020	6	0	0	0	0	0	0	0	0	0	0	0	FALSE
6747		638 - Ka:'yu:'k't'h'/Che:k:tles7et'h' First Nations - 07119 - HOUPSITAS 6 - 0902948906	Detailed testing completed. Remedial action plan under development.	Active	Medium Priority for Action	Indigenous Services Canada	A reserve as defined in the Indian Act	Canada Lands	Other				6000	0	0	PHCs (petroleum hydrocarbons):Sediment	181	181	181	188	2380	British Columbia	Houpsitas 6	North Island--Powell River	CA	Canada	50.0303	-127.377	NAD83 (EPSG4269)	2019-2020	6	0	0	0	0	0	0	0	0	0	0	0	TRUE
6763		601 - Westbank First Nation - 07421 - TSINSTIKEPTUM 10 - 0903008806	Detailed testing completed. Remediation / risk management planned.	Active	Medium Priority for Action	Indigenous Services Canada	A reserve as defined in the Indian Act	Canada Lands	Continous Monitoring				150	0	0	Metal, metalloid, and organometallic:Surface water	2064	52612	156455	229772	352302	British Columbia	Tsinstikeptum 10	Central Okanagan--Similkameen--Nicola	CA	Canada	49.8801	-119.545	NAD83 (EPSG4269)	2019-2020	5	0	0	0	0	0	0	0	0	0	0	0	FALSE
6785		611 - Lheidli T'enneh - 07477 - FORT GEORGE 2 - 0903050806	Detailed testing completed. Remediation / risk management planned.	Active	Low Priority for Action	Indigenous Services Canada	A reserve as defined in the Indian Act	Canada Lands	Additional assessment				20	0	0	PHCs (petroleum hydrocarbons):Surface soil; PAHs (polycyclic aromatic hydrocarbon):Surface soil	63	486	3232	82362	87236	British Columbia	Fort George (Shelley) 2	Prince George--Peace River--Northern Rockies	CA	Canada	54.0156	-122.626	NAD83 (EPSG4269)	2019-2020	5	0	0	0	0	0	0	0	0	0	0	0	FALSE
6801		432 - Tsuut'ina Nation - 06639 - TSUU T'INA NATION 145 - 6000024696	Remediation / risk management completed. Confirmatory sampling underway.	Active	Medium Priority for Action	Indigenous Services Canada	A reserve as defined in the Indian Act	Canada Lands	Additional assessment				6000	0	0	Metal, metalloid, and organometallic:Soil	665	81915	246424	1109807	1480312	Alberta	Tsuu T'ina Nation 145 (Sarcee 145)	Foothills	CA	Canada	50.9257	-114.148	NAD83 (EPSG4269)	2019-2020	8	0	0	0	0	0	0	0	0	0	0	0	FALSE
6852		640 - Beecher Bay - 06787 - BECHER BAY 1 - 0903160806	Detailed testing completed. Remediation / risk management planned.	Active	High Priority for Action	Indigenous Services Canada	A reserve as defined in the Indian Act	Canada Lands	Remediation				2000	0	0	BTEXs (benzene, toluene, ethylbenzene, and xylene):Soil; PAHs (polycyclic aromatic hydrocarbon):Soil; Metal, metalloid, and organometallic:Soil	105	3172	20967	349528	487682	British Columbia	Becher Bay 1	Esquimalt--Saanich--Sooke	CA	Canada	48.3444	-123.587	NAD83 (EPSG4269)	2019-2020	5	0	4549.92	0	0	0	0	0	0	0	0	0	FALSE
6856		538 - Heiltsuk - 07857 - BELLA BELLA 1 - 0903196807	Remedial action plan completed. Remediation / risk management underway.	Active	Medium Priority for Action	Indigenous Services Canada	A reserve as defined in the Indian Act	Canada Lands	Remediation				75	0	0	PHCs (petroleum hydrocarbons):Surface soil; PAHs (polycyclic aromatic hydrocarbon):Surface soil; Metal, metalloid, and organometallic:Surface soil	420	1069	1069	1069	1069	British Columbia	Bella Bella 1	Skeena--Bulkley Valley	CA	Canada	52.1584	-128.154	NAD83 (EPSG4269)	2019-2020	7	0	3100	0	0	0	0	0	0	0	0	0	FALSE
6884		564 - Kwantlen First Nation - 08033 - LANGLEY 5 - 7000047895	Remedial action plan completed. Remediation / risk management underway.	Active	High Priority for Action	Indigenous Services Canada	A reserve as defined in the Indian Act	Canada Lands	Remediation, Additional assessment, Care and Maintenance, Other				150000	0	0	PHCs (petroleum hydrocarbons):Soil; PAHs (polycyclic aromatic hydrocarbon):Soil; Metal, metalloid, and organometallic:Soil	1215	29357	137018	1048352	2874628	British Columbia	Langley 5	Pitt Meadows--Maple Ridge	CA	Canada	49.1771	-122.54	NAD83 (EPSG4269)	2019-2020	7	0	0	0	0	0	0	0	0	0	0	0	FALSE
6904		575 - Tzeachten - 08058 - TZEACHTEN 13 - 0903278807	Initial testing completed. Detailed testing underway.	Active		Indigenous Services Canada	A reserve as defined in the Indian Act	Canada Lands	Additional assessment				0	0	0	PHCs (petroleum hydrocarbons):Groundwater, Surface soil; PAHs (polycyclic aromatic hydrocarbon):Groundwater, Surface soil	6965	42354	86596	159922	428549	British Columbia	Tzeachten 13	Chilliwack--Hope	CA	Canada	49.1115	-121.957	NAD83 (EPSG4269)	2019-2020	3	0	0	0	0	0	0	0	0	0	0	0	FALSE
6909		679 - Nisga'a Village of Gitwinksihlkw - 07614 - ZAULZAP 29 - 0903290807	Confirmatory sampling completed. Long term monitoring underway.	Active	Not a Priority for Action	Indigenous Services Canada	A reserve as defined in the Indian Act	Canada Lands	Periodic Monitoring, Other				6000	0	0	PHCs (petroleum hydrocarbons):Soil; PAHs (polycyclic aromatic hydrocarbon):Soil		12	138	1017	2111	British Columbia	Nisga'a	Skeena--Bulkley Valley	CA	Canada	55.1878	-129.236	NAD83 (EPSG4269)	2019-2020	9	0	500	0	0	0	0	0	0	0	0	0	FALSE
6913		573 - Skwah - 08055 - SKWAH 4 - 0902903306	Detailed testing completed. Remediation / risk management planned.	Active	High Priority for Action	Indigenous Services Canada	A reserve as defined in the Indian Act	Canada Lands	Additional assessment				6000	0	0	PHCs (petroleum hydrocarbons):Soil; Metal, metalloid, and organometallic:Soil; Other organics:Air; Other Physical/Chemical (pH, temperature, dissolved solids, turbidity, etc.):Groundwater	1371	41081	83556	171800	492515	British Columbia	Skwah 4	Chilliwack--Hope	CA	Canada	49.1723	-121.984	NAD83 (EPSG4269)	2019-2020	5	0	0	0	0	0	0	0	0	0	0	0	FALSE
7183		60 - Cree Nation of Wemindji - 06130 - WEMINDJI - 2000026396	Initial testing completed. Detailed testing underway.	Active		Indigenous Services Canada	A reserve as defined in the Indian Act	Canada Lands	Other				100	0	0	PHCs (petroleum hydrocarbons):Soil; BTEXs (benzene, toluene, ethylbenzene, and xylene):Groundwater, Soil	11	279	860	1642	1642	Quebec	Wemindji	Abitibi--Baie-James--Nunavik--Eeyou	CA	Canada	53.0028	-78.8139	NAD83 (EPSG4269)	2019-2020	3	0	0	0	0	0	0	0	0	0	0	0	FALSE
7197		400 - English River First Nation - 06598 - WAPACHEWUNAK 192D - 0603792008	Initial testing completed. Detailed testing underway.	Active	Low Priority for Action	Indigenous Services Canada	A reserve as defined in the Indian Act	Canada Lands	Additional assessment				15	0	0	Metal, metalloid, and organometallic:Groundwater	135	642	642	642	1725	Saskatchewan	Division No. 18, Unorganized	Desnethé--Missinippi--Churchill River	CA	Canada	55.9017	-107.719	NAD83 (EPSG4269)	2019-2020	4	0	0	0	0	0	0	0	0	0	0	0	FALSE
7212		660 - Tla-o-qui-aht First Nations - 06875 - ESOWISTA 3 - 0903801808	Remediation / risk management completed. Confirmatory sampling underway.	Active	Medium Priority for Action	Indigenous Services Canada	A reserve as defined in the Indian Act	Canada Lands					40	0.05	25	PHCs (petroleum hydrocarbons):Sediment, Surface soil, Soil; PAHs (polycyclic aromatic hydrocarbon):Surface water, Sediment, Surface soil, Soil; Metal, metalloid, and organometallic:Surface water, Sediment, Surface soil, Soil	94	109	1296	6699	8282	British Columbia	Esowista 3	Courtenay--Alberni	CA	Canada	49.0722	-125.78	NAD83 (EPSG4269)	2019-2020	8	0	0	0	0	0	0	0	0	0	0	0	FALSE
7264		402 - Waterhen Lake - 06603 - WATERHEN 130 - 0603831608	Initial testing completed. Detailed testing underway.	Active	Medium Priority for Action	Indigenous Services Canada	A reserve as defined in the Indian Act	Canada Lands	Additional assessment				1200	0	0	PAHs (polycyclic aromatic hydrocarbon):Groundwater; Metal, metalloid, and organometallic:Groundwater; PCBs (Polychlorinated Biphenyl) and PCDD/Fs (polychlorinated dibenzo-p-dioxin/dibenzofuran):Soil	47	593	778	1407	9161	Saskatchewan	Waterhen 130	Desnethé--Missinippi--Churchill River	CA	Canada	54.4964	-108.374	NAD83 (EPSG4269)	2019-2020	4	0	0	0	0	0	0	0	0	0	0	0	FALSE
7275		394 - Canoe Lake Cree First Nation - 06581 - CANOE LAKE 165 - 0603845608	Initial testing completed. Detailed testing underway.	Active	Low Priority for Action	Indigenous Services Canada	A reserve as defined in the Indian Act	Canada Lands	Remediation				15	0	0	Metal, metalloid, and organometallic:Groundwater	62	592	1232	1260	3369	Saskatchewan	Canoe Lake 165	Desnethé--Missinippi--Churchill River	CA	Canada	55.0975	-108.214	NAD83 (EPSG4269)	2019-2020	4	0	0	0	0	0	0	0	0	0	0	0	FALSE
7323		401 - Clearwater River Dene - 06601 - CLEARWATER RIVER DENE 222 - 0603939608	Initial testing completed. Detailed testing underway.	Active	Low Priority for Action	Indigenous Services Canada	A reserve as defined in the Indian Act	Canada Lands	Periodic Monitoring, Additional assessment				2000	0	0	PAHs (polycyclic aromatic hydrocarbon):Groundwater; Metal, metalloid, and organometallic:Groundwater; Other Physical/Chemical (pH, temperature, dissolved solids, turbidity, etc.):Groundwater	84	1884	3192	3192	3905	Saskatchewan	Clearwater River Dene 222	Desnethé--Missinippi--Churchill River	CA	Canada	56.5361	-109.471	NAD83 (EPSG4269)	2019-2020	4	0	0	0	0	0	0	0	0	0	0	0	FALSE
7326		396 - Makwa Sahgaiehcan First Nation - 06586 - MAKWA LAKE 129 - 0603941708	Initial testing completed. Detailed testing underway.	Active	Low Priority for Action	Indigenous Services Canada	A reserve as defined in the Indian Act	Canada Lands	Periodic Monitoring				1600	0	0	PHCs (petroleum hydrocarbons):Soil; PAHs (polycyclic aromatic hydrocarbon):Groundwater; Metal, metalloid, and organometallic:Groundwater; Other inorganics:Soil; Other Physical/Chemical (pH, temperature, dissolved solids, turbidity, etc.):Groundwater	149	1069	1359	2005	12915	Saskatchewan	Loon Lake No. 561	Desnethé--Missinippi--Churchill River	CA	Canada	54.0564	-109.152	NAD83 (EPSG4269)	2019-2020	4	0	0	0	0	0	0	0	0	0	0	0	FALSE
7651		308 - Barren Lands - 06458 - BROCHET 197 - 0504323609	Detailed testing completed. Remedial action plan under development.	Active	Medium Priority for Action	Indigenous Services Canada	A reserve as defined in the Indian Act	Canada Lands	Remediation, Additional assessment				2950	0	0	PHCs (petroleum hydrocarbons):Soil	28	249	380	384	384	Manitoba	Brochet 197	Churchill--Keewatinook Aski	CA	Canada	57.9011	-101.652	NAD83 (EPSG4269)	2019-2020	6	0	0	0	0	0	0	0	0	0	0	0	FALSE
7694		728 - Yekooche First Nation - 07556 - YE KOO CHE 3 - 0904459709	Initial testing completed. Detailed testing underway.	Active		Indigenous Services Canada	A reserve as defined in the Indian Act	Canada Lands	Other				5	0	0	Metal, metalloid, and organometallic:Groundwater	52	87	87	557	2831	British Columbia	Bulkley-Nechako C	Skeena--Bulkley Valley	CA	Canada	54.6001	-125.082	NAD83 (EPSG4269)	2019-2020	3	0	0	0	0	0	0	0	0	0	0	0	FALSE
7768		361 - Cowessess - 06543 - COWESSESS 73 - 0604635709	Initial testing completed. Detailed testing underway.	Active	Low Priority for Action	Indigenous Services Canada	A reserve as defined in the Indian Act	Canada Lands					75	0	0	Other inorganics:Soil	14	360	1089	4772	19589	Saskatchewan	Cowessess 73	Souris--Moose Mountain	CA	Canada	50.5177	-102.662	NAD83 (EPSG4269)	2019-2020	4	0	0	0	0	0	0	0	0	0	0	0	FALSE
7772		361 - Cowessess - 06543 - COWESSESS 73 - 0604637609	Initial testing completed. Detailed testing underway.	Active	Medium Priority for Action	Indigenous Services Canada	A reserve as defined in the Indian Act	Canada Lands					25	0	0	Other organics:Soil	14	360	1089	4772	19589	Saskatchewan	Cowessess 73	Souris--Moose Mountain	CA	Canada	50.5177	-102.662	NAD83 (EPSG4269)	2019-2020	4	0	0	0	0	0	0	0	0	0	0	0	FALSE
7774		361 - Cowessess - 06543 - COWESSESS 73 - 0604637809	Initial testing completed. Detailed testing underway.	Active	Medium Priority for Action	Indigenous Services Canada	A reserve as defined in the Indian Act	Canada Lands					25	0	0	Other organics:Soil	14	360	1089	4772	19589	Saskatchewan	Cowessess 73	Souris--Moose Mountain	CA	Canada	50.5177	-102.662	NAD83 (EPSG4269)	2019-2020	4	0	0	0	0	0	0	0	0	0	0	0	FALSE
7798		564 - Kwantlen First Nation - 08034 - MCMILLAN ISLAND 6 - 0904675709	Initial testing completed. Detailed testing underway.	Active		Indigenous Services Canada	A reserve as defined in the Indian Act	Canada Lands	Additional assessment				0	0	0	Metal, metalloid, and organometallic:Soil	448	44616	169948	1181830	2892462	British Columbia	McMillan Island 6	Langley--Aldergrove	CA	Canada	49.1786	-122.568	NAD83 (EPSG4269)	2019-2020	3	0	0	0	0	0	0	0	0	0	0	0	FALSE
7857		630 - Mowachaht/Muchalaht - 07044 - AHAMINAQUUS 12 - 0904777710	Detailed testing completed. Remedial action plan under development.	Active	High Priority for Action	Indigenous Services Canada	A reserve as defined in the Indian Act	Canada Lands	Additional assessment				39600	0	0	BTEXs (benzene, toluene, ethylbenzene, and xylene):Soil; PAHs (polycyclic aromatic hydrocarbon):Groundwater; Metal, metalloid, and organometallic:Groundwater, Soil; PCBs (Polychlorinated Biphenyl) and PCDD/Fs (polychlorinated dibenzo-p-dioxin/dibenzofuran):Soil; Other organics:Soil	118	326	425	1669	3928	British Columbia	Ahaminaquus 12	North Island--Powell River	CA	Canada	49.6836	-126.121	NAD83 (EPSG4269)	2019-2020	6	0	0	0	0	0	0	0	0	0	0	0	FALSE
7896		361 - Cowessess - 06543 - COWESSESS 73 - SK04792010	Initial testing completed. Detailed testing underway.	Active		Indigenous Services Canada	A reserve as defined in the Indian Act	Canada Lands					0	0	0	Metal, metalloid, and organometallic:Soil	7	172	722	34088	239148	Saskatchewan	Lajord No. 128	Souris--Moose Mountain	CA	Canada	50.2993	-104.269	NAD83 (EPSG4269)	2019-2020	3	0	0	0	0	0	0	0	0	0	0	0	FALSE
7899		630 - Mowachaht/Muchalaht - 07044 - AHAMINAQUUS 12 - BC04792810	Detailed testing completed. Remediation / risk management planned.	Active	High Priority for Action	Indigenous Services Canada	A reserve as defined in the Indian Act	Canada Lands	Other				6	0	0	PHCs (petroleum hydrocarbons):Soil; BTEXs (benzene, toluene, ethylbenzene, and xylene):Soil; PAHs (polycyclic aromatic hydrocarbon):Soil; PCBs (Polychlorinated Biphenyl) and PCDD/Fs (polychlorinated dibenzo-p-dioxin/dibenzofuran):Soil	121	329	433	1670	3945	British Columbia	Ahaminaquus 12	North Island--Powell River	CA	Canada	49.6857	-126.117	NAD83 (EPSG4269)	2019-2020	5	0	0	0	0	0	0	0	0	0	0	0	FALSE
7904		567 - Samahquam - 08041 - Q'ALATKU7EM - BC04793410	Confirmatory sampling completed. Long term monitoring underway.	Active	Medium Priority for Action	Indigenous Services Canada	A reserve as defined in the Indian Act	Canada Lands	Other				425	0	0	PHCs (petroleum hydrocarbons):Soil; Metal, metalloid, and organometallic:Soil	80	103	178	766	19259	British Columbia	Q'alatkú7em	Mission--Matsqui--Fraser Canyon	CA	Canada	50.0535	-122.538	NAD83 (EPSG4269)	2019-2020	9	0	0	0	0	0	0	0	0	0	0	0	FALSE
7916		299 - Wasagamack First Nation - 09148 - WASAGAMACK - MB04794710	Initial testing completed. Detailed testing underway.	Active	High Priority for Action	Indigenous Services Canada	A reserve as defined in the Indian Act	Canada Lands					1780	0	0	PHCs (petroleum hydrocarbons):Soil; PAHs (polycyclic aromatic hydrocarbon):Groundwater, Soil	15	601	1471	6088	7492	Manitoba	Division No. 22, Unorganized	Churchill--Keewatinook Aski	CA	Canada	53.9014	-94.9177	NAD83 (EPSG4269)	2019-2020	4	0	0	0	0	0	0	0	0	0	0	0	FALSE
7922		267 - Bloodvein - 06370 - BLOODVEIN 12 - MB04796210	Initial testing completed. Detailed testing underway.	Active	Low Priority for Action	Indigenous Services Canada	A reserve as defined in the Indian Act	Canada Lands	Additional assessment, Other				4275	0	0	Metal, metalloid, and organometallic:Groundwater	150	686	686	686	939	Manitoba	Bloodvein 12	Churchill--Keewatinook Aski	CA	Canada	51.7789	-96.6881	NAD83 (EPSG4269)	2019-2020	4	0	0	0	0	0	0	0	0	0	0	0	FALSE
7935		311 - Mathias Colomb - 06456 - PUKATAWAGAN 198 - MB04797510	Initial testing completed. Detailed testing underway.	Active	Not a Priority for Action	Indigenous Services Canada	A reserve as defined in the Indian Act	Canada Lands	Periodic Monitoring				1	0	0	Metal, metalloid, and organometallic:Groundwater					189	Manitoba	Division No. 23, Unorganized	Churchill--Keewatinook Aski	CA	Canada	56.45	-101.583	NAD83 (EPSG4269)	2019-2020	4	0	0	0	0	0	0	0	0	0	0	0	FALSE
7960		371 - Muskoday First Nation - 06555 - MUSKODAY FIRST NATION - SK04802511	Initial testing completed. Detailed testing underway.	Active		Indigenous Services Canada	A reserve as defined in the Indian Act	Canada Lands					0	0	0		20	462	1046	43212	54666	Saskatchewan	Muskoday First Nation	Prince Albert	CA	Canada	53.0869	-105.511	NAD83 (EPSG4269)	2019-2020	3	0	0	0	0	0	0	0	0	0	0	0	FALSE
8004		287 - Long Plain - 06405 - LONG PLAIN 6 - MB04805411	Initial testing completed. Detailed testing underway.	Active	Medium Priority for Action	Indigenous Services Canada	A reserve as defined in the Indian Act	Canada Lands	Additional assessment				0	2.03	0	Metal, metalloid, and organometallic:Groundwater	2	65	319	2532	17206	Manitoba	Glenella-Lansdowne	Dauphin--Swan River--Neepawa	CA	Canada	50.4333	-99.1833	NAD83 (EPSG4269)	2019-2020	4	0	0	0	0	0	0	0	0	0	0	0	FALSE
8009		298 - St. Theresa Point - 09147 - ST THERESA POINT - MB04806011	Initial testing completed. Detailed testing underway.	Active	Not a Priority for Action	Indigenous Services Canada	A reserve as defined in the Indian Act	Canada Lands	Additional assessment				0	2.4	0	Metal, metalloid, and organometallic:Groundwater	105	1135	2337	7054	7492	Manitoba	St. Theresa Point	Churchill--Keewatinook Aski	CA	Canada	53.7659	-94.8819	NAD83 (EPSG4269)	2019-2020	4	0	0	0	0	0	0	0	0	0	0	0	FALSE
8015		272 - Pinaymootang First Nation - 06379 - FAIRFORD 50 - MB04806611	Initial testing completed. Detailed testing underway.	Active	Low Priority for Action	Indigenous Services Canada	A reserve as defined in the Indian Act	Canada Lands					0	0.04	0	Metal, metalloid, and organometallic:Groundwater	67	1012	1385	2020	3509	Manitoba	Fairford (Part) 50	Churchill--Keewatinook Aski	CA	Canada	51.6004	-98.6529	NAD83 (EPSG4269)	2019-2020	4	0	0	0	0	0	0	0	0	0	0	0	FALSE
8029		297 - Garden Hill First Nations - 06448 - GARDEN HILL FIRST NATION - MB04807911	Initial testing completed. Detailed testing underway.	Active	Low Priority for Action	Indigenous Services Canada	A reserve as defined in the Indian Act	Canada Lands					37	0	0	PAHs (polycyclic aromatic hydrocarbon):Soil	34	1445	2522	5766	7492	Manitoba	Garden Hill First Nation	Churchill--Keewatinook Aski	CA	Canada	53.8797	-94.6466	NAD83 (EPSG4269)	2019-2020	2	8062.27	0	0	0	6449.82	0	0	0	0	0	0	FALSE
8053		262 - Fort Alexander - 06362 - FORT ALEXANDER 3 - MB04810011	Initial testing completed. Detailed testing underway.	Active	Medium Priority for Action	Indigenous Services Canada	A reserve as defined in the Indian Act	Canada Lands					0	0.2	0	Metal, metalloid, and organometallic:Groundwater	50	807	2008	7651	20757	Manitoba	Fort Alexander 3	Churchill--Keewatinook Aski	CA	Canada	50.6447	-96.3152	NAD83 (EPSG4269)	2019-2020	4	0	0	0	0	0	0	0	0	0	0	0	FALSE
8068		289 - Canupawakpa Dakota First Nation - 06407 - CANUPAWAKPA DAKOTA FIRST NATION - MB04805311	Initial testing completed. Detailed testing underway.	Active	Medium Priority for Action	Indigenous Services Canada	A reserve as defined in the Indian Act	Canada Lands	Additional assessment				0	0.75	0	Metal, metalloid, and organometallic:Groundwater	1	33	139	4673	12247	Saskatchewan	Walpole No. 92	Souris--Moose Mountain	CA	Canada	50.05	-101.883	NAD83 (EPSG4269)	2019-2020	4	0	0	0	0	0	0	0	0	0	0	0	FALSE
8149		368 - The Key First Nation - 06553 - THE KEY 65 - SK04819111	Initial testing completed. Detailed testing underway.	Active		Indigenous Services Canada	A reserve as defined in the Indian Act	Canada Lands	Additional assessment				0	0	0		7	141	298	3207	12987	Saskatchewan	The Key 65	Yorkton--Melville	CA	Canada	51.7759	-102.138	NAD83 (EPSG4269)	2019-2020	3	0	0	0	0	0	0	0	0	0	0	0	FALSE
8197		678 - Nisga'a Village of Laxgalt'sap - 07611 - LACHKALTSAP 9 - BC04824911	Confirmatory sampling completed. Long term monitoring underway.	Active	Low Priority for Action	Indigenous Services Canada	A reserve as defined in the Indian Act	Canada Lands	Remediation				1260	0	0	Metal, metalloid, and organometallic:Soil	3	433	503	1099	2058	British Columbia	Nisga'a	Skeena--Bulkley Valley	CA	Canada	55.0314	-129.6	NAD83 (EPSG4269)	2019-2020	9	0	500	0	0	0	0	0	0	0	0	0	TRUE
8208		74 - Algonquins of Barriere Lake - 06135 - RAPID LAKE - QC04827611	Initial testing completed. Detailed testing underway.	Active	Medium Priority for Action	Indigenous Services Canada	A reserve as defined in the Indian Act	Canada Lands	Additional assessment				90	0	0	PHCs (petroleum hydrocarbons):Surface soil; PAHs (polycyclic aromatic hydrocarbon):Surface soil						Quebec	Lac-Rapide	Pontiac	CA	Canada	47.2572	-76.7084	NAD83 (EPSG4269)	2019-2020	4	0	0	0	0	0	0	0	0	0	0	0	FALSE
8223		309 - Chemawawin Cree Nation - 06470 - CHEMAWAWIN 2 - MB04828111	Initial testing completed. Detailed testing underway.	Active	Insufficient Information	Indigenous Services Canada	A reserve as defined in the Indian Act	Canada Lands	Additional assessment				1100	0	0	Metal, metalloid, and organometallic:Soil					1204	Manitoba	Division No. 21, Unorganized	Churchill--Keewatinook Aski	CA	Canada	53.3333	-100.717	NAD83 (EPSG4269)	2019-2020	4	0	0	0	0	0	0	0	0	0	0	0	FALSE
8236		549 - Tsleil-Waututh Nation - 07903 - BURRARD INLET 3 - BC04830412	Detailed testing completed. Remedial action plan under development.	Active	Low Priority for Action	Indigenous Services Canada	A reserve as defined in the Indian Act	Canada Lands	Additional assessment				50	0	0	PAHs (polycyclic aromatic hydrocarbon):Soil; Metal, metalloid, and organometallic:Soil	4151	109710	585833	2123960	2758621	British Columbia	Burrard Inlet 3	Burnaby North--Seymour	CA	Canada	49.3099	-122.987	NAD83 (EPSG4269)	2019-2020	6	0	0	0	0	0	0	0	0	0	0	0	FALSE
8243		695 - Lower Nicola - 07224 - JOEYASKA 2 - BC04826211	Initial testing completed. Detailed testing underway.	Active		Indigenous Services Canada	A reserve as defined in the Indian Act	Canada Lands	Additional assessment				1032	0	0	PHCs (petroleum hydrocarbons):Soil; BTEXs (benzene, toluene, ethylbenzene, and xylene):Soil; Metal, metalloid, and organometallic:Soil	60	6758	7678	9835	13428	British Columbia	Joeyaska 2	Central Okanagan--Similkameen--Nicola	CA	Canada	50.0863	-120.758	NAD83 (EPSG4269)	2019-2020	3	0	0	0	0	0	0	0	0	0	0	0	FALSE
8271		579 - Leq'á:mel First Nation - 08069 - SKWEAHM 10 - BC04832912	Initial testing completed. Detailed testing underway.	Active	Not a Priority for Action	Indigenous Services Canada	A reserve as defined in the Indian Act	Canada Lands	Remediation				0	0	0	Metal, metalloid, and organometallic:Groundwater	283	3296	40485	265463	628104	British Columbia	Skweahm 10	Mission--Matsqui--Fraser Canyon	CA	Canada	49.1777	-122.074	NAD83 (EPSG4269)	2019-2020	4	0	0	0	0	0	0	0	0	0	0	0	FALSE
8296		656 - Songhees Nation - 06839 - NEW SONGHEES 1A - BC04836012	Detailed testing completed. Remedial action plan under development.	Active	Medium Priority for Action	Indigenous Services Canada	A reserve as defined in the Indian Act	Canada Lands	Remediation, Additional assessment				1	0	0	PHCs (petroleum hydrocarbons):Groundwater; PAHs (polycyclic aromatic hydrocarbon):Air; Metal, metalloid, and organometallic:Groundwater, Soil	6104	129919	325407	418908	528150	British Columbia	New Songhees 1A	Esquimalt--Saanich--Sooke	CA	Canada	48.4471	-123.423	NAD83 (EPSG4269)	2019-2020	6	0	0	0	0	0	0	0	0	0	0	0	FALSE
25832		136 - Wasauksing First Nation - 06205 - PARRY ISLAND FIRST NATION - 3000075096	Detailed testing completed. Remediation / risk management planned.	Active	High Priority for Action	Indigenous Services Canada	A reserve as defined in the Indian Act	Canada Lands	Additional assessment				0	50	0	PHCs (petroleum hydrocarbons):Other medium; PAHs (polycyclic aromatic hydrocarbon):Other medium; Metal, metalloid, and organometallic:Other medium	18	997	10337	17982	34794	Ontario	Carling	Parry Sound--Muskoka	CA	Canada	45.3171	-80.0981	NAD83 (EPSG4269)	2019-2020	5	0	95500	0	0	0	95500	0	0	0	0	0	FALSE
25849		631 - Namgis First Nation - 07052 - NIMPKISH 2 - BC04850314	Initial testing completed. Detailed testing underway.	Active		Indigenous Services Canada	A reserve as defined in the Indian Act	Canada Lands					0	0	0		579	1500	3380	6650	14661	British Columbia	Nimpkish 2	North Island--Powell River	CA	Canada	50.5828	-126.927	NAD83 (EPSG4269)	2019-2020	3	0	0	0	0	0	0	0	0	0	0	0	FALSE
25881		373 - One Arrow First Nation - 09478 - ONE ARROW 95-1I - SK04857515	Remedial action plan completed. Remediation / risk management underway.	Active	Medium Priority for Action	Indigenous Services Canada	A reserve as defined in the Indian Act	Canada Lands					2988	0	0	PHCs (petroleum hydrocarbons):Soil	33	367	961	6360	21734	Saskatchewan	One Arrow 95	Prince Albert	CA	Canada	52.7314	-106.105	NAD83 (EPSG4269)	2019-2020	7	0	0	0	0	0	0	0	0	0	0	0	FALSE
25894		719 - Williams Lake First Nation - 08286 - WILLIAMS LAKE 1 - BC04860115	Initial testing completed. Detailed testing underway.	Active		Indigenous Services Canada	A reserve as defined in the Indian Act	Canada Lands					0	0	0	PHCs (petroleum hydrocarbons):Soil; BTEXs (benzene, toluene, ethylbenzene, and xylene):Soil; PAHs (polycyclic aromatic hydrocarbon):Soil	36	570	6395	19447	23302	British Columbia	Williams Lake 1	Cariboo--Prince George	CA	Canada	52.1098	-121.99	NAD83 (EPSG4269)	2019-2020	3	0	0	0	0	0	0	0	0	0	0	0	FALSE
25927		631 - Namgis First Nation - 07051 - ALERT BAY 1A - BC04865816	Initial testing completed. Detailed testing underway.	Active		Indigenous Services Canada	A reserve as defined in the Indian Act	Canada Lands	Additional assessment				0	0	0	Metal, metalloid, and organometallic:Groundwater, Soil	422	1537	4951	6656	14662	British Columbia	Alert Bay	North Island--Powell River	CA	Canada	50.5992	-126.942	NAD83 (EPSG4269)	2019-2020	3	0	0	0	0	0	0	0	0	0	0	0	FALSE
25930		631 - Namgis First Nation - 07051 - ALERT BAY 1A - BC04866116	Initial testing completed. Detailed testing underway.	Active		Indigenous Services Canada	A reserve as defined in the Indian Act	Canada Lands	Additional assessment				0	0	0	Metal, metalloid, and organometallic:Groundwater	483	1523	5093	6663	14664	British Columbia	Alert Bay	North Island--Powell River	CA	Canada	50.5925	-126.944	NAD83 (EPSG4269)	2019-2020	3	14912.5	0	0	0	0	0	0	0	0	0	0	FALSE
25944		605 - Shuswap - 07428 - SHUSWAP - BC04868716	Detailed testing completed. Remedial action plan under development.	Active	Medium Priority for Action	Indigenous Services Canada	A reserve as defined in the Indian Act	Canada Lands	Additional assessment				36	0	0	PAHs (polycyclic aromatic hydrocarbon):Soil	52	3240	5595	7580	9970	British Columbia	Shuswap	Kootenay--Columbia	CA	Canada	50.5388	-116.004	NAD83 (EPSG4269)	2019-2020	6	0	0	0	0	0	0	0	0	0	0	0	FALSE
25956		587 - Shxw'ow'hamel First Nation - 08087 - OHAMIL 1 - BC04870116	Initial testing completed. Detailed testing underway.	Active		Indigenous Services Canada	A reserve as defined in the Indian Act	Canada Lands	Additional assessment				0	0	0	PAHs (polycyclic aromatic hydrocarbon):Soil	77	429	1904	21792	118840	British Columbia	Ohamil 1	Chilliwack--Hope	CA	Canada	49.334	-121.604	NAD83 (EPSG4269)	2019-2020	3	0	0	0	0	0	0	0	0	0	0	0	FALSE
25963		587 - Shxw'ow'hamel First Nation - 08087 - OHAMIL 1 - BC04870816	Initial testing completed. Detailed testing underway.	Active		Indigenous Services Canada	A reserve as defined in the Indian Act	Canada Lands	Additional assessment				0	0	0	PHCs (petroleum hydrocarbons):Soil; BTEXs (benzene, toluene, ethylbenzene, and xylene):Soil; Metal, metalloid, and organometallic:Soil	74	423	1900	22020	119210	British Columbia	Ohamil 1	Chilliwack--Hope	CA	Canada	49.3344	-121.609	NAD83 (EPSG4269)	2019-2020	3	0	0	0	0	0	0	0	0	0	0	0	FALSE
25968		647 - Malahat Nation - 06814 - MALAHAT 11 - BC04871316	Detailed testing completed. Remediation / risk management planned.	Active	High Priority for Action	Indigenous Services Canada	A reserve as defined in the Indian Act	Canada Lands	Additional assessment				78600	0	0	Metal, metalloid, and organometallic:Groundwater; Other inorganics:Groundwater, Soil	410	6027	50147	384904	576728	British Columbia	Malahat 11	Cowichan--Malahat--Langford	CA	Canada	48.6239	-123.535	NAD83 (EPSG4269)	2019-2020	5	0	0	0	0	0	0	0	0	0	0	0	FALSE
25976		541 - Wuikinuxv Nation - 07900 - KATIT 1 - BC04872316	Initial testing completed. Detailed testing underway.	Active		Indigenous Services Canada	A reserve as defined in the Indian Act	Canada Lands	Additional assessment				0	0	0	PHCs (petroleum hydrocarbons):Soil; BTEXs (benzene, toluene, ethylbenzene, and xylene):Soil; PAHs (polycyclic aromatic hydrocarbon):Soil	17	99	99	99	99	British Columbia	Katit 1	North Island--Powell River	CA	Canada	51.6803	-127.237	NAD83 (EPSG4269)	2019-2020	3	0	0	0	0	0	0	0	0	0	0	0	FALSE
25992		597 - Penticton - 07397 - PENTICTON 1 - BC04846713	Initial testing completed. Detailed testing underway.	Active		Indigenous Services Canada	A reserve as defined in the Indian Act	Canada Lands					2700	0	0	PHCs (petroleum hydrocarbons):Soil; BTEXs (benzene, toluene, ethylbenzene, and xylene):Soil; PAHs (polycyclic aromatic hydrocarbon):Soil; Metal, metalloid, and organometallic:Surface soil	13	280	9496	71102	122039	British Columbia	Penticton 1	South Okanagan--West Kootenay	CA	Canada	49.385	-119.691	NAD83 (EPSG4269)	2019-2020	3	0	0	0	0	0	0	0	0	0	0	0	FALSE
26486		260 - Black River First Nation - 06360 - BLACK RIVER 9 - MB04877517	Detailed testing completed. Remedial action plan under development.	Active	Medium Priority for Action	Indigenous Services Canada	A reserve as defined in the Indian Act	Canada Lands	Assessment				2200	0	0	PHCs (petroleum hydrocarbons):Groundwater, Surface soil, Soil	237	852	944	3107	11399	Manitoba	Black River 9	Churchill--Keewatinook Aski	CA	Canada	50.829	-96.3178	NAD83 (EPSG4269)	2019-2020	6	0	0	0	0	0	0	0	0	0	0	0	FALSE
26509		448 - Dene Tha' - 06671 - HAY LAKE 209 - AB04879317	Initial testing completed. Detailed testing underway.	Active	Medium Priority for Action	Indigenous Services Canada	A reserve as defined in the Indian Act	Canada Lands					2100	0	0	BTEXs (benzene, toluene, ethylbenzene, and xylene):Groundwater, Soil	30	293	784	981	1776	Alberta	Hay Lake 209	Grande Prairie--Mackenzie	CA	Canada	58.6975	-118.687	NAD83 (EPSG4269)	2019-2020	4	0	0	0	0	0	0	0	0	0	0	0	FALSE
26525		572 - Soowahlie - 08051 - SOOWAHLIE 14 - BC04882117	Initial testing completed. Detailed testing underway.	Active		Indigenous Services Canada	A reserve as defined in the Indian Act	Canada Lands	Additional assessment				0	0	0	BTEXs (benzene, toluene, ethylbenzene, and xylene):Air; Metal, metalloid, and organometallic:Groundwater, Soil; Energetics:Groundwater, Soil	89	29885	61305	149780	389177	British Columbia	Soowahlie 14	Chilliwack--Hope	CA	Canada	49.0787	-121.943	NAD83 (EPSG4269)	2019-2020	3	0	0	0	0	0	0	0	0	0	0	0	FALSE
26529		572 - Soowahlie - 08051 - SOOWAHLIE 14 - BC04882517	Initial testing completed. Detailed testing underway.	Active		Indigenous Services Canada	A reserve as defined in the Indian Act	Canada Lands	Additional assessment				0	0	0	Metal, metalloid, and organometallic:Groundwater, Soil	360	34730	73477	173191	432554	British Columbia	Soowahlie 14	Chilliwack--Hope	CA	Canada	49.0864	-121.966	NAD83 (EPSG4269)	2019-2020	3	0	0	0	0	0	0	0	0	0	0	0	FALSE
26532		77 - Conseil des Atikamekw de Wemotaci - 06103 - COMMUNAUTÉ DE WEMOTACI - 2000016793	Initial testing completed. Detailed testing underway.	Active		Indigenous Services Canada	A reserve as defined in the Indian Act	Canada Lands					116	0	0	PHCs (petroleum hydrocarbons):Other medium; PAHs (polycyclic aromatic hydrocarbon):Other medium	527	1179	1258	1400	1604	Quebec	Wemotaci	Saint-Maurice--Champlain	CA	Canada	47.9018	-73.7832	NAD83 (EPSG4269)	2019-2020	3	0	0	0	0	0	0	0	0	0	0	0	FALSE
26536		471 - Stoney - 06642 - STONEY 142-143-144 - AB04881417	Detailed testing completed. Remedial action plan under development.	Active	Low Priority for Action	Indigenous Services Canada	A reserve as defined in the Indian Act	Canada Lands					600	0	0	PHCs (petroleum hydrocarbons):Soil	34	758	2282	12916	340328	Alberta	Stoney 142, 143, 144	Banff--Airdrie	CA	Canada	51.1538	-114.844	NAD83 (EPSG4269)	2019-2020	6	0	0	0	0	0	0	0	0	0	0	0	FALSE
26554		673 - Metlakatla First Nation - 07754 - S1/2 TSIMPSEAN 2 - BC04886718	Initial testing completed. Detailed testing underway.	Active	Not a Priority for Action	Indigenous Services Canada	A reserve as defined in the Indian Act	Canada Lands					1	0	0	Metal, metalloid, and organometallic:Soil	5	74	14440	17342	17702	British Columbia	S1	Skeena--Bulkley Valley	CA	Canada	54.3411	-130.436	NAD83 (EPSG4269)	2019-2020	4	0	0	0	0	0	0	0	0	0	0	0	FALSE
26558		673 - Metlakatla First Nation - 07754 - S1/2 TSIMPSEAN 2 - BC04887118	Initial testing completed. Detailed testing underway.	Active	Low Priority for Action	Indigenous Services Canada	A reserve as defined in the Indian Act	Canada Lands					0	0	0	Metal, metalloid, and organometallic:Surface soil	2	1184	15098	17386	17696	British Columbia	S1	Skeena--Bulkley Valley	CA	Canada	54.3225	-130.417	NAD83 (EPSG4269)	2019-2020	4	0	0	0	0	0	0	0	0	0	0	0	FALSE
26590		301 - Bunibonibee Cree Nation - 06446 - OXFORD HOUSE 24 - MB04890118	Detailed testing completed. Remediation / risk management planned.	Active	High Priority for Action	Indigenous Services Canada	A reserve as defined in the Indian Act	Canada Lands					1335	0	0	PHCs (petroleum hydrocarbons):Groundwater, Soil	73	856	1608	1949	1949	Manitoba	Oxford House 24	Churchill--Keewatinook Aski	CA	Canada	54.9349	-95.2897	NAD83 (EPSG4269)	2019-2020	5	0	0	0	0	0	0	0	0	0	0	0	FALSE
26629		128 - Naicatchewenin - 06243 - RAINY LAKE 17A - ON04883818	Initial testing completed. Detailed testing underway.	Active	Not a Priority for Action	Indigenous Services Canada	A reserve as defined in the Indian Act	Canada Lands	Assessment				0	0.01	0	PHCs (petroleum hydrocarbons):Groundwater, Soil; BTEXs (benzene, toluene, ethylbenzene, and xylene):Groundwater, Soil; PAHs (polycyclic aromatic hydrocarbon):Groundwater, Soil; Metal, metalloid, and organometallic:Groundwater, Soil; Other organics:Groundwater, Soil	36	219	242	1955	20620	Ontario	Rainy Lake 17A	Thunder Bay--Rainy River	CA	Canada	48.8578	-93.5745	NAD83 (EPSG4269)	2019-2020	4	0	0	0	0	0	0	0	0	0	0	0	FALSE
26637		584 - Cheam - 08081 - CHEAM 1 - BC04898819	Initial testing completed. Detailed testing underway.	Active		Indigenous Services Canada	A reserve as defined in the Indian Act	Canada Lands					0	0	0	PHCs (petroleum hydrocarbons):Soil; BTEXs (benzene, toluene, ethylbenzene, and xylene):Soil; PAHs (polycyclic aromatic hydrocarbon):Soil; Metal, metalloid, and organometallic:Groundwater, Soil	207	6347	12489	103210	292145	British Columbia	Cheam 1	Chilliwack--Hope	CA	Canada	49.2036	-121.756	NAD83 (EPSG4269)	2019-2020	3	0	50000	0	0	0	42500	0	0	0	0	0	FALSE
26641		583 - Chawathil - 08076 - HOPE NO. 1 - BC04863115	Initial testing completed. Detailed testing underway.	Active		Indigenous Services Canada	A reserve as defined in the Indian Act	Canada Lands					0	0	0	Metal, metalloid, and organometallic:Groundwater, Soil	1872	6195	7085	9557	103744	British Columbia	Hope	Chilliwack--Hope	CA	Canada	49.3826	-121.448	NAD83 (EPSG4269)	2019-2020	3	0	0	0	0	0	0	0	0	0	0	0	FALSE
26646		448 - Dene Tha' - 06671 - HAY LAKE 209 - AB04900720	Initial testing completed. Detailed testing underway.	Active	Low Priority for Action	Indigenous Services Canada	A reserve as defined in the Indian Act	Canada Lands					9000	0	0	PHCs (petroleum hydrocarbons):Groundwater, Soil	33	312	795	981	1776	Alberta	Hay Lake 209	Grande Prairie--Mackenzie	CA	Canada	58.6982	-118.69	NAD83 (EPSG4269)	2019-2020	4	0	0	0	0	0	0	0	0	0	0	0	FALSE
5002003		709 - ?Esdilagh First Nation - 08159 - ALEXANDRIA 3 - 7000025694	Detailed testing completed. Remedial action plan under development.	Active	Not a Priority for Action	Indigenous Services Canada	A reserve as defined in the Indian Act	Canada Lands	Additional assessment				0	0.15	0	Other inorganics:Groundwater, Soil	5	55	267	1328	23907	British Columbia	Alexandria	Cariboo--Prince George	CA	Canada	52.5595	-122.496	NAD83 (EPSG4269)	2019-2020	6	0	0	0	0	0	0	0	0	0	0	0	FALSE
5005001		685 - Ashcroft - 07161 - ASHCROFT 4 - 7000065595	Initial testing completed. Detailed testing underway.	Active		Indigenous Services Canada	A reserve as defined in the Indian Act	Canada Lands	Remediation				75	0	0	PHCs (petroleum hydrocarbons):Soil; PAHs (polycyclic aromatic hydrocarbon):Soil	75	1392	2216	3755	11621	British Columbia	Ashcroft 4	Mission--Matsqui--Fraser Canyon	CA	Canada	50.7177	-121.315	NAD83 (EPSG4269)	2019-2020	3	0	500	0	0	0	0	0	0	0	0	0	TRUE
5016002		584 - Cheam - 08081 - CHEAM 1 - 7000074096	Detailed testing completed. Remediation / risk management planned.	Active	Medium Priority for Action	Indigenous Services Canada	A reserve as defined in the Indian Act	Canada Lands	Other				25	0	0	PHCs (petroleum hydrocarbons):Soil, Air; PAHs (polycyclic aromatic hydrocarbon):Soil	238	6541	13236	104393	294530	British Columbia	Cheam 1	Chilliwack--Hope	CA	Canada	49.1968	-121.769	NAD83 (EPSG4269)	2019-2020	5	0	0	0	0	0	0	0	0	0	0	0	FALSE
5020009		642 - Cowichan - 06799 - COWICHAN 1 - 7000019694	Initial testing completed. Detailed testing underway.	Active		Indigenous Services Canada	A reserve as defined in the Indian Act	Canada Lands					0	0	0		2219	24793	39204	121985	650473	British Columbia	Cowichan	Cowichan--Malahat--Langford	CA	Canada	48.7731	-123.708	NAD83 (EPSG4269)	2019-2020	3	0	0	0	0	0	0	0	0	0	0	0	FALSE
5022004		548 - Doig River First Nation - 06959 - DOIG RIVER 206 - 7000072296	Initial testing completed. Detailed testing underway.	Active		Indigenous Services Canada	A reserve as defined in the Indian Act	Canada Lands	Additional assessment				6000	0	0	PHCs (petroleum hydrocarbons):Soil; PAHs (polycyclic aromatic hydrocarbon):Soil	27	121	136	587	31704	British Columbia	Doig River 206	Prince George--Peace River--Northern Rockies	CA	Canada	56.5788	-120.504	NAD83 (EPSG4269)	2019-2020	3	0	0	0	0	0	0	0	0	0	0	0	FALSE
5022009		548 - Doig River First Nation - 06959 - DOIG RIVER 206 - 7000099198	Initial testing completed. Detailed testing underway.	Active		Indigenous Services Canada	A reserve as defined in the Indian Act	Canada Lands	Additional assessment				6000	0	0	PHCs (petroleum hydrocarbons):Soil; PAHs (polycyclic aromatic hydrocarbon):Soil	31	121	138	577	31789	British Columbia	Doig River 206	Prince George--Peace River--Northern Rockies	CA	Canada	56.574	-120.496	NAD83 (EPSG4269)	2019-2020	3	0	0	0	0	0	0	0	0	0	0	0	FALSE
5040001		627 - Gwawaenuk Tribe - 07025 - HOPETOWN 10A - 7000039994	Confirmatory sampling completed. Long term monitoring underway.	Active	High Priority for Action	Indigenous Services Canada	A reserve as defined in the Indian Act	Canada Lands	Additional assessment				4000	0	0	PHCs (petroleum hydrocarbons):Surface water, Groundwater, Sediment, Surface soil, Soil; BTEXs (benzene, toluene, ethylbenzene, and xylene):Surface water, Groundwater, Soil; PAHs (polycyclic aromatic hydrocarbon):Surface water, Groundwater, Sediment, Surface soil, Soil; Other organics:Surface water, Groundwater, Soil					7736	British Columbia	Hopetown 10A	North Island--Powell River	CA	Canada	50.924	-126.821	NAD83 (EPSG4269)	2019-2020	9	0	0	0	0	0	0	0	0	0	0	0	FALSE
5048002		681 - Kitsumkalum - 07646 - KITSUMKAYLUM 1 - 7000105398	Remedial action plan completed. Remediation / risk management underway.	Active	Medium Priority for Action	Indigenous Services Canada	A reserve as defined in the Indian Act	Canada Lands	Remediation				20	0	0	PHCs (petroleum hydrocarbons):Soil; PAHs (polycyclic aromatic hydrocarbon):Soil	201	8062	16241	18202	20464	British Columbia	Kitsumkaylum 1	Skeena--Bulkley Valley	CA	Canada	54.5228	-128.671	NAD83 (EPSG4269)	2019-2020	7	0	0	0	0	0	0	0	0	0	0	0	FALSE
5051003		650 - Penelakut Tribe - 06823 - PENELAKUT ISLAND 7 - 7000012294	Initial testing completed. Detailed testing underway.	Active		Indigenous Services Canada	A reserve as defined in the Indian Act	Canada Lands	Other				10	0	0	PHCs (petroleum hydrocarbons):Soil; PAHs (polycyclic aromatic hydrocarbon):Soil	153	3032	21651	116072	923865	British Columbia	Penelakut Island 7	Cowichan--Malahat--Langford	CA	Canada	48.9587	-123.648	NAD83 (EPSG4269)	2019-2020	3	0	0	0	0	0	0	0	0	0	0	0	FALSE
5057001		666 - Toquaht - 06931 - MACOAH 1 - 7000092397	Confirmatory sampling completed. Long term monitoring underway.	Active	Insufficient Information	Indigenous Services Canada	A reserve as defined in the Indian Act	Canada Lands	Periodic Monitoring				1000	0	0	PHCs (petroleum hydrocarbons):Groundwater, Surface soil, Soil; PAHs (polycyclic aromatic hydrocarbon):Groundwater, Surface soil, Soil; Metal, metalloid, and organometallic:Surface soil	17	34	81	3327	21119	British Columbia	Macoah 1	Courtenay--Alberni	CA	Canada	48.9975	-125.372	NAD83 (EPSG4269)	2019-2020	9	0	3000	0	0	0	0	0	0	0	0	0	FALSE
5064001		557 - Lil'wat Nation - 08005 - MOUNT CURRIE 10 - 7000080096	Remediation / risk management completed. Confirmatory sampling underway.	Active	Medium Priority for Action	Indigenous Services Canada	A reserve as defined in the Indian Act	Canada Lands	Other				5	0	0	PHCs (petroleum hydrocarbons):Soil; PAHs (polycyclic aromatic hydrocarbon):Soil	181	1640	3790	6147	19075	British Columbia	Mount Currie	West Vancouver--Sunshine Coast--Sea to Sky Country	CA	Canada	50.3185	-122.721	NAD83 (EPSG4269)	2019-2020	8	0	3000	0	0	0	0	0	0	0	0	0	FALSE
5064004		557 - Lil'wat Nation - 08005 - MOUNT CURRIE 10 - 7000080296	Remedial action plan completed. Remediation / risk management underway.	Active	Medium Priority for Action	Indigenous Services Canada	A reserve as defined in the Indian Act	Canada Lands	Remediation				10	0	0	PHCs (petroleum hydrocarbons):Soil; PAHs (polycyclic aromatic hydrocarbon):Soil	183	1633	3791	6189	19077	British Columbia	Mount Currie	West Vancouver--Sunshine Coast--Sea to Sky Country	CA	Canada	50.3181	-122.722	NAD83 (EPSG4269)	2019-2020	7	0	3000	0	0	0	0	0	0	0	0	0	FALSE
5066002		556 - N'Quatqua - 07991 - NEQUATQUE 1 - 7000030594	Remedial action plan completed. Remediation / risk management underway.	Active	Medium Priority for Action	Indigenous Services Canada	A reserve as defined in the Indian Act	Canada Lands	Remediation				5	0	0	PHCs (petroleum hydrocarbons):Soil; PAHs (polycyclic aromatic hydrocarbon):Soil	115	178	286	919	9618	British Columbia	Nequatque	West Vancouver--Sunshine Coast--Sea to Sky Country	CA	Canada	50.5478	-122.478	NAD83 (EPSG4269)	2019-2020	7	0	2500	0	0	0	0	0	0	0	0	0	FALSE
5071015		616 - Okanagan - 07390 - OKANAGAN 1 - 7000032694	Remedial action plan completed. Remediation / risk management underway.	Active	Medium Priority for Action	Indigenous Services Canada	A reserve as defined in the Indian Act	Canada Lands					14068	0	0	PAHs (polycyclic aromatic hydrocarbon):Soil; Metal, metalloid, and organometallic:Soil	75	885	11363	82975	270400	British Columbia	Okanagan (Part) 1	North Okanagan--Shuswap	CA	Canada	50.2953	-119.432	NAD83 (EPSG4269)	2019-2020	7	0	0	0	0	0	0	0	0	0	0	0	FALSE
5085001		581 - Seabird Island - 08073 - SEABIRD ISLAND - 7000075896	Initial testing completed. Detailed testing underway.	Active		Indigenous Services Canada	A reserve as defined in the Indian Act	Canada Lands	Additional assessment				6000	0	0	PHCs (petroleum hydrocarbons):Soil; PAHs (polycyclic aromatic hydrocarbon):Soil	123	4905	11212	97428	267697	British Columbia	Seabird Island	Mission--Matsqui--Fraser Canyon	CA	Canada	49.2496	-121.732	NAD83 (EPSG4269)	2019-2020	3	3400	0	0	0	0	0	0	0	0	0	0	FALSE
5088001		555 - Squamish - 07968 - SEYMOUR CREEK 2 - 7000035894	Remediation / risk management completed. Confirmatory sampling underway.	Active	Medium Priority for Action	Indigenous Services Canada	A reserve as defined in the Indian Act	Canada Lands	Other				400	0	0	PHCs (petroleum hydrocarbons):Soil; PAHs (polycyclic aromatic hydrocarbon):Soil; Metal, metalloid, and organometallic:Groundwater	3554	187058	753104	2096529	2766514	British Columbia	Seymour Creek 2	Burnaby North--Seymour	CA	Canada	49.3085	-123.022	NAD83 (EPSG4269)	2019-2020	8	0	0	0	0	0	0	0	0	0	0	0	FALSE
5088005		555 - Squamish - 07968 - SEYMOUR CREEK 2 - 7000081896	Detailed testing completed. Remediation / risk management planned.	Active	High Priority for Action	Indigenous Services Canada	A reserve as defined in the Indian Act	Canada Lands	Additional assessment, Other				6000	0	0	PHCs (petroleum hydrocarbons):Soil; PAHs (polycyclic aromatic hydrocarbon):Soil; Metal, metalloid, and organometallic:Soil; PCBs (Polychlorinated Biphenyl) and PCDD/Fs (polychlorinated dibenzo-p-dioxin/dibenzofuran):Soil; Pesticides:Soil	3554	187058	753104	2096529	2766514	British Columbia	Seymour Creek 2	Burnaby North--Seymour	CA	Canada	49.3085	-123.022	NAD83 (EPSG4269)	2019-2020	5	0	0	0	0	0	0	0	0	0	0	0	FALSE
5088015		555 - Squamish - 07968 - SEYMOUR CREEK 2 - 7000036294	Initial testing completed. Detailed testing underway.	Active		Indigenous Services Canada	A reserve as defined in the Indian Act	Canada Lands	Additional assessment, Other				0	0	0	Metal, metalloid, and organometallic:Groundwater	4444	174473	721993	2080418	2765752	British Columbia	Seymour Creek 2	Burnaby North--Seymour	CA	Canada	49.3122	-123.021	NAD83 (EPSG4269)	2019-2020	3	0	0	0	0	0	0	0	0	0	0	0	FALSE
5099007		613 - Stellat'en First Nation - 07527 - STELLAQUO (STELLA) 1 - 0902032605	Initial testing completed. Detailed testing underway.	Active		Indigenous Services Canada	A reserve as defined in the Indian Act	Canada Lands	Other				0	0	0	PHCs (petroleum hydrocarbons):Soil; PAHs (polycyclic aromatic hydrocarbon):Soil	58	836	1746	2585	5138	British Columbia	Stellaquo (Stella) 1	Skeena--Bulkley Valley	CA	Canada	54.0483	-124.921	NAD83 (EPSG4269)	2019-2020	3	3400	0	0	0	0	0	0	0	0	0	0	FALSE
5103008		617 - Tl'azt'en Nation - 07554 - TACHE 1 - 7000114098	Remedial action plan completed. Remediation / risk management underway.	Active	Medium Priority for Action	Indigenous Services Canada	A reserve as defined in the Indian Act	Canada Lands	Remediation				505	0	0	PHCs (petroleum hydrocarbons):Surface soil; PAHs (polycyclic aromatic hydrocarbon):Surface soil	86	456	456	727	6461	British Columbia	Tache 1	Skeena--Bulkley Valley	CA	Canada	54.655	-124.718	NAD83 (EPSG4269)	2019-2020	7	0	0	0	0	0	0	0	0	0	0	0	FALSE
5105002		718 - Toosey - 08282 - TOOSEY 1 - 7000125698	Initial testing completed. Detailed testing underway.	Active		Indigenous Services Canada	A reserve as defined in the Indian Act	Canada Lands	Additional assessment				0	0	0	Metal, metalloid, and organometallic:Groundwater	11	104	113	683	20689	British Columbia	Toosey 1	Cariboo--Prince George	CA	Canada	51.9359	-122.51	NAD83 (EPSG4269)	2019-2020	3	3400	0	0	0	0	0	0	0	0	0	0	FALSE
5114001		728 - Yekooche First Nation - 07556 - YE KOO CHE 3 - 7000070196	Remediation / risk management completed. Confirmatory sampling underway.	Active	High Priority for Action	Indigenous Services Canada	A reserve as defined in the Indian Act	Canada Lands	Remediation, Other				400	0	0	PHCs (petroleum hydrocarbons):Soil; PAHs (polycyclic aromatic hydrocarbon):Soil	60	87	87	565	2917	British Columbia	Ye Koo Che 3	Skeena--Bulkley Valley	CA	Canada	54.5995	-125.078	NAD83 (EPSG4269)	2019-2020	8	0	3000	0	0	0	0	0	0	0	0	0	FALSE
5129001		432 - Tsuu T'ina Nation - 06639 - TSUU T'INA NATION 145 - 6000024196	Remediation / risk management completed. Confirmatory sampling underway.	Active	Low Priority for Action	Indigenous Services Canada	A reserve as defined in the Indian Act	Canada Lands	Additional assessment				10	0	0	PHCs (petroleum hydrocarbons):Soil; PAHs (polycyclic aromatic hydrocarbon):Soil	1	79	5657	776741	1464380	Alberta	Tsuu T'ina Nation 145 (Sarcee 145)	Foothills	CA	Canada	50.965	-114.351	NAD83 (EPSG4269)	2019-2020	8	0	0	0	0	0	0	0	0	0	0	0	FALSE
5133002		448 - Dene Tha' - 06673 - UPPER HAY RIVER 212 - 6000001193	Initial testing completed. Detailed testing underway.	Active	Medium Priority for Action	Indigenous Services Canada	A reserve as defined in the Indian Act	Canada Lands	Additional assessment				6000	0	0	PHCs (petroleum hydrocarbons):Other medium; PAHs (polycyclic aromatic hydrocarbon):Other medium	23	240	293	302	365	Alberta	Mackenzie County	Grande Prairie--Mackenzie	CA	Canada	59.0346	-117.718	NAD83 (EPSG4269)	2019-2020	4	0	0	0	0	0	0	0	0	0	0	0	FALSE
5150002		216 - Cat Lake - 06332 - CAT LAKE 63C - 3000052696	Detailed testing completed. Remedial action plan under development.	Active	High Priority for Action	Indigenous Services Canada	A reserve as defined in the Indian Act	Canada Lands	Remediation, Periodic Monitoring, Additional assessment				3560	0	0	PHCs (petroleum hydrocarbons):Soil; PAHs (polycyclic aromatic hydrocarbon):Soil	85	565	565	565	565	Ontario	Cat Lake 63C	Kenora	CA	Canada	51.719	-91.8127	NAD83 (EPSG4269)	2019-2020	6	0	0	0	0	0	0	0	0	0	0	0	FALSE
5152001		126 - Couchiching First Nation - 06241 - COUCHICHING 16A - 3000014095	Detailed testing completed. Remedial action plan under development.	Active	High Priority for Action	Indigenous Services Canada	A reserve as defined in the Indian Act	Canada Lands	Remediation, Additional assessment, Risk Management				60000	0	0	PHCs (petroleum hydrocarbons):Soil; BTEXs (benzene, toluene, ethylbenzene, and xylene):Surface soil; Metal, metalloid, and organometallic:Soil; PCBs (Polychlorinated Biphenyl) and PCDD/Fs (polychlorinated dibenzo-p-dioxin/dibenzofuran):Soil	854	8223	13623	16208	19387	Ontario	Couchiching 16A	Thunder Bay--Rainy River	CA	Canada	48.6429	-93.3382	NAD83 (EPSG4269)	2019-2020	6	0	507615	0	0	0	422615	0	0	0	0	0	FALSE
5155004		144 - Moose Cree First Nation - 06261 - FACTORY ISLAND 1 - 3000032095	Detailed testing completed. Remediation / risk management planned.	Active	Insufficient Information	Indigenous Services Canada	A reserve as defined in the Indian Act	Canada Lands	Remediation, Periodic Monitoring, Other				1	0	0	Metal, metalloid, and organometallic:Groundwater; Other inorganics:Groundwater; Other Physical/Chemical (pH, temperature, dissolved solids, turbidity, etc.):Groundwater	317	2803	3005	3714	3714	Ontario	Factory Island 1	Timmins--James Bay	CA	Canada	51.2737	-80.582	NAD83 (EPSG4269)	2019-2020	5	0	0	0	0	0	0	0	0	0	0	0	TRUE
5155024		144 - Moose Cree First Nation - 06261 - FACTORY ISLAND 1 - 3000031995	Initial testing completed. Detailed testing underway.	Active	Low Priority for Action	Indigenous Services Canada	A reserve as defined in the Indian Act	Canada Lands	Additional assessment				2600	0	0	PHCs (petroleum hydrocarbons):Soil; BTEXs (benzene, toluene, ethylbenzene, and xylene):Soil	1354	2794	2992	3714	3714	Ontario	Factory Island 1	Timmins--James Bay	CA	Canada	51.2581	-80.5979	NAD83 (EPSG4269)	2019-2020	4	0	0	0	0	0	0	0	0	0	0	0	TRUE
5167006		200 - Mississauga - 06159 - MISSISSAGI RIVER 8 - 3000044496	Initial testing completed. Detailed testing underway.	Active	Medium Priority for Action	Indigenous Services Canada	A reserve as defined in the Indian Act	Canada Lands	Remediation, Periodic Monitoring				1	0	0	PHCs (petroleum hydrocarbons):Surface soil; Other organics:Groundwater	67	2986	4582	9150	30553	Ontario	Mississagi River 8	Algoma--Manitoulin--Kapuskasing	CA	Canada	46.1994	-83.0034	NAD83 (EPSG4269)	2019-2020	4	0	0	0	0	0	0	0	0	0	0	0	FALSE
5168001		135 - Moose Deer Point - 06208 - MOOSE POINT 79 - 3000023595	Detailed testing completed. Remediation / risk management planned.	Active	Medium Priority for Action	Indigenous Services Canada	A reserve as defined in the Indian Act	Canada Lands	Remediation				40	0	0	PHCs (petroleum hydrocarbons):Soil; PAHs (polycyclic aromatic hydrocarbon):Soil	1	269	465	8085	144268	Ontario	Moose Point 79	Parry Sound--Muskoka	CA	Canada	45.0806	-80.0017	NAD83 (EPSG4269)	2019-2020	5	0	0	0	0	0	0	0	0	0	0	0	FALSE
5170001		213 - Muskrat Dam Lake - 06327 - MUSKRAT DAM LAKE - 3000008694	Remedial action plan completed. Remediation / risk management underway.	Active	High Priority for Action	Indigenous Services Canada	A reserve as defined in the Indian Act	Canada Lands	Remediation				3765	0	0	PHCs (petroleum hydrocarbons):Groundwater, Soil; BTEXs (benzene, toluene, ethylbenzene, and xylene):Groundwater, Soil	2	149	333	333	333	Ontario	Muskrat Dam Lake	Kenora	CA	Canada	53.4102	-91.7794	NAD83 (EPSG4269)	2019-2020	7	0	369927	0	0	0	180651	0	0	0	0	0	FALSE
5179007		198 - Batchewana First Nation - 06182 - RANKIN LOCATION 15D - 3000050496	Initial testing completed. Detailed testing underway.	Active	Medium Priority for Action	Indigenous Services Canada	A reserve as defined in the Indian Act	Canada Lands	Additional assessment				0	0	0	PHCs (petroleum hydrocarbons):Soil; PAHs (polycyclic aromatic hydrocarbon):Soil	995	35703	71133	86987	99769	Ontario	Rankin Location 15D	Sault Ste. Marie	CA	Canada	46.5328	-84.2554	NAD83 (EPSG4269)	2019-2020	4	0	0	0	0	0	0	0	0	0	0	0	FALSE
5181003		214 - Sachigo Lake - 06328 - SACHIGO LAKE 1 - 3000035095	Detailed testing completed. Remediation / risk management planned.	Active	Medium Priority for Action	Indigenous Services Canada	A reserve as defined in the Indian Act	Canada Lands	Remediation				10	0	0	PHCs (petroleum hydrocarbons):Soil				446	515	Ontario	Kenora, Unorganized	Kenora	CA	Canada	53.9596	-92.5022	NAD83 (EPSG4269)	2019-2020	6	0	0	0	0	0	0	0	0	0	0	0	FALSE
5186001		137 - Shawanaga First Nation - 06201 - SHAWANAGA 17 - 3000042796	Detailed testing completed. Remediation / risk management planned.	Active	Medium Priority for Action	Indigenous Services Canada	A reserve as defined in the Indian Act	Canada Lands	Remediation				13.5	0	0	PHCs (petroleum hydrocarbons):Soil; PAHs (polycyclic aromatic hydrocarbon):Soil	19	221	620	7014	25353	Ontario	Shawanaga 17	Parry Sound--Muskoka	CA	Canada	45.5133	-80.2743	NAD83 (EPSG4269)	2019-2020	5	0	0	0	0	0	0	0	0	0	0	0	FALSE
5193004		175 - Wikwemikong - 06175 - WIKWEMIKONG UNCEDED RESERVE / 3000083696	Detailed testing completed. Remediation / risk management planned.	Active	Insufficient Information	Indigenous Services Canada	A reserve as defined in the Indian Act	Canada Lands	Additional assessment				1	0	0	PHCs (petroleum hydrocarbons):Soil; PAHs (polycyclic aromatic hydrocarbon):Soil	4	125	685	8109	25674	Ontario	Wikwemikong Unceded	Algoma--Manitoulin--Kapuskasing	CA	Canada	45.5961	-81.7956	NAD83 (EPSG4269)	2019-2020	5	22984	0	0	0	4891	0	0	0	0	0	0	FALSE
5194011		217 - Wunnumin - 06333 - WUNNUMIN 1 - 3000104297	Remediation / risk management completed. Confirmatory sampling underway.	Active	High Priority for Action	Indigenous Services Canada	A reserve as defined in the Indian Act	Canada Lands	Additional assessment				270	0	0	PHCs (petroleum hydrocarbons):Soil	33	157	422	592	1103	Ontario	Wunnumin 1	Kenora	CA	Canada	52.9288	-89.302	NAD83 (EPSG4269)	2019-2020	8	0	0	0	0	0	0	0	0	0	0	0	TRUE
5194014		217 - Wunnumin - 06333 - WUNNUMIN 1 - 3000035895	Remediation / risk management completed. Confirmatory sampling underway.	Active	High Priority for Action	Indigenous Services Canada	A reserve as defined in the Indian Act	Canada Lands	Remediation				95	0	0	PHCs (petroleum hydrocarbons):Groundwater, Soil	21	142	365	592	1104	Ontario	Wunnumin 1	Kenora	CA	Canada	52.9361	-89.2972	NAD83 (EPSG4269)	2019-2020	8	0	0	0	0	0	0	0	0	0	0	0	TRUE
5198004		70 - Mohawks of Kahnawá:ke - 06097 - KAHNAWAKE NO.14 - 2000007793	Remediation / risk management completed. Confirmatory sampling underway.	Active	High Priority for Action	Indigenous Services Canada	A reserve as defined in the Indian Act	Canada Lands	Periodic Monitoring, Additional assessment				600000	20	0	PAHs (polycyclic aromatic hydrocarbon):Groundwater; Metal, metalloid, and organometallic:Groundwater	1607	44787	232834	2497099	4556620	Quebec	Kahnawake	La Prairie	CA	Canada	45.3592	-73.6947	NAD83 (EPSG4269)	2019-2020	8	0	0	0	0	0	0	0	0	0	0	0	FALSE
5205005		79 - Atikamekw d'Opitciwan - 06105 - OBEDJIWAN 28 - 2000081499	Initial testing completed. Detailed testing underway.	Active	Insufficient Information	Indigenous Services Canada	A reserve as defined in the Indian Act	Canada Lands	Additional assessment				0	1.07	0	Metal, metalloid, and organometallic:Soil	450	2086	2086	2086	2086	Quebec	Obedjiwan	Saint-Maurice--Champlain	CA	Canada	48.6743	-74.9049	NAD83 (EPSG4269)	2019-2020	4	0	0	0	0	0	0	0	0	0	0	0	FALSE
5260005		308 - Barren Lands - 06458 - BROCHET 197 - 0501870404	Remediation / risk management completed. Confirmatory sampling underway.	Active	High Priority for Action	Indigenous Services Canada	A reserve as defined in the Indian Act	Canada Lands	Remediation, Periodic Monitoring				9300	0	0	PHCs (petroleum hydrocarbons):Soil; PAHs (polycyclic aromatic hydrocarbon):Soil	2	120	345	384	384	Manitoba	Division No. 23, Unorganized	Churchill--Keewatinook Aski	CA	Canada	57.8794	-101.673	NAD83 (EPSG4269)	2019-2020	8	0	72000	0	0	0	61200	0	0	0	0	0	FALSE
5290001		271 - Lake Manitoba - 06378 - DOG CREEK 46 - 4000006794	Initial testing completed. Detailed testing underway.	Active	Medium Priority for Action	Indigenous Services Canada	A reserve as defined in the Indian Act	Canada Lands	Additional assessment				1000	0	0	PHCs (petroleum hydrocarbons):Soil; PAHs (polycyclic aromatic hydrocarbon):Soil	50	593	985	1694	9407	Manitoba	Dog Creek 46	Selkirk--Interlake--Eastman	CA	Canada	50.9165	-98.5967	NAD83 (EPSG4269)	2019-2020	4	0	0	0	0	0	0	0	0	0	0	0	FALSE
5306007		299 - Wasagamack First Nation - 09148 - WASAGAMACK - 4000043901	Detailed testing completed. Remediation / risk management planned.	Active	Medium Priority for Action	Indigenous Services Canada	A reserve as defined in the Indian Act	Canada Lands	Additional assessment, Other				150	0	0	PHCs (petroleum hydrocarbons):Surface soil, Soil; BTEXs (benzene, toluene, ethylbenzene, and xylene):Surface soil, Soil	32	741	1385	5548	7492	Manitoba	Wasagamack	Churchill--Keewatinook Aski	CA	Canada	53.9113	-94.9399	NAD83 (EPSG4269)	2019-2020	5	0	0	0	0	0	0	0	0	0	0	0	TRUE
5338003		564 - Kwantlen First Nation - 08033 - LANGLEY 5 - 7000048195	Detailed testing completed. Remediation / risk management planned.	Active	Not a Priority for Action	Indigenous Services Canada	A reserve as defined in the Indian Act	Canada Lands	Other				6000	0	0	Other organics:Groundwater	223	19816	115923	946619	2834230	British Columbia	Langley 5	Pitt Meadows--Maple Ridge	CA	Canada	49.1743	-122.52	NAD83 (EPSG4269)	2019-2020	5	0	0	0	0	0	0	0	0	0	0	0	FALSE
5340001		26 - Membertou - 06054 - CARIBOU MARSH 29 - 1000038295	Initial testing completed. Detailed testing underway.	Active		Indigenous Services Canada	A reserve as defined in the Indian Act	Canada Lands	Periodic Monitoring				6000	0	0	PHCs (petroleum hydrocarbons):Soil; PAHs (polycyclic aromatic hydrocarbon):Soil	39	3468	30035	111420	175554	Nova Scotia	Cape Breton	Cape Breton--Canso	CA	Canada	46.0511	-60.2084	NAD83 (EPSG4269)	2019-2020	3	0	0	0	0	0	0	0	0	0	0	0	FALSE
5357007		61 - The Crees of the Waskaganish First Nation - 06129 - WASKAGANISH - 2000021896	Initial testing completed. Detailed testing underway.	Active	Medium Priority for Action	Indigenous Services Canada	A reserve as defined in the Indian Act	Canada Lands	Additional assessment				0	60	0	Metal, metalloid, and organometallic:Groundwater	12	311	675	2202	2202	Quebec	Waskaganish	Abitibi--Baie-James--Nunavik--Eeyou	CA	Canada	51.3942	-78.5497	NAD83 (EPSG4269)	2019-2020	4	0	0	0	0	0	0	0	0	0	0	0	FALSE
5364002		683 - Iskut - 08363 - ISKUT 6 - 7000046394	Remedial action plan completed. Remediation / risk management underway.	Active	High Priority for Action	Indigenous Services Canada	A reserve as defined in the Indian Act	Canada Lands	Remediation				25	0	0	PHCs (petroleum hydrocarbons):Soil; PAHs (polycyclic aromatic hydrocarbon):Soil	294	294	294	294	294	British Columbia	Iskut 6	Skeena--Bulkley Valley	CA	Canada	57.8384	-129.986	NAD83 (EPSG4269)	2019-2020	7	0	3100	0	0	0	0	0	0	0	0	0	FALSE
5373001		705 - Lytton - 07340 - INKLUCKCHEEN 21 - 7000084596	Confirmatory sampling completed. Long term monitoring underway.	Active	Medium Priority for Action	Indigenous Services Canada	A reserve as defined in the Indian Act	Canada Lands	Remediation				26	0	0	PHCs (petroleum hydrocarbons):Soil; PAHs (polycyclic aromatic hydrocarbon):Soil	157	673	894	1338	3896	British Columbia	Inkluckcheen	Mission--Matsqui--Fraser Canyon	CA	Canada	50.2664	-121.596	NAD83 (EPSG4269)	2019-2020	9	0	3000	0	0	0	0	0	0	0	0	0	FALSE
19118029		578 - Sumas First Nation - 08061 - UPPER SUMAS 6 - BC04838012	Detailed testing completed. Remedial action plan under development.	Active	Low Priority for Action	Indigenous Services Canada	A reserve as defined in the Indian Act	Canada Lands	Additional assessment				100	0	0	BTEXs (benzene, toluene, ethylbenzene, and xylene):Soil; Metal, metalloid, and organometallic:Groundwater	312	25483	88056	289866	1090387	British Columbia	Upper Sumas 6	Abbotsford	CA	Canada	49.0605	-122.193	NAD83 (EPSG4269)	2019-2020	6	0	0	0	0	0	0	0	0	0	0	0	FALSE
19118043		578 - Sumas First Nation - 08061 - UPPER SUMAS 6 - BC04839312	Initial testing completed. Detailed testing underway.	Active		Indigenous Services Canada	A reserve as defined in the Indian Act	Canada Lands					0	0	0	Metal, metalloid, and organometallic:Surface soil	214	27095	90025	288289	1077346	British Columbia	Upper Sumas 6	Abbotsford	CA	Canada	49.051	-122.195	NAD83 (EPSG4269)	2019-2020	3	0	0	0	0	0	0	0	0	0	0	0	FALSE
418		209 - Kitchenuhmaykoosib Inninuwug - 06321 - KITCHENUHMAYKOOSIB AAKI 84 - 0402307405	Detailed testing completed. Remedial action plan under development.	Active	High Priority for Action	Indigenous Services Canada	A reserve as defined in the Indian Act	Canada Lands	Remediation, Additional assessment				866	0	0	PHCs (petroleum hydrocarbons):Groundwater, Soil; BTEXs (benzene, toluene, ethylbenzene, and xylene):Groundwater, Soil		261	977	2810	2814	Ontario	Kenora, Unorganized	Kenora	CA	Canada	53.8228	-89.8975	NAD83 (EPSG4269)	2020-2021	6	0	0	0	0	0	0	0	0	0	0	0	FALSE
440		275 - Lake St. Martin - 06385 - THE NARROWS 49 - 4000031798	Initial testing completed. Detailed testing underway.	Active	Low Priority for Action	Indigenous Services Canada	A reserve as defined in the Indian Act	Canada Lands	Remediation, Additional assessment				40	0	0	PHCs (petroleum hydrocarbons):Surface soil		21	104	1468	2352	Manitoba	The Narrows 49	Churchill--Keewatinook Aski	CA	Canada	51.7506	-98.4342	NAD83 (EPSG4269)	2020-2021	4	0	0	0	0	0	0	0	0	0	0	0	FALSE
441		618 - McLeod Lake - 07484 - MCLEOD LAKE 5 - 7000104298	Initial testing completed. Detailed testing underway.	Active		Indigenous Services Canada	A reserve as defined in the Indian Act	Canada Lands	Additional assessment				6000	0	0	PHCs (petroleum hydrocarbons):Soil; PAHs (polycyclic aromatic hydrocarbon):Soil		72	87	87	4144	British Columbia	Fraser-Fort George G	Prince George--Peace River--Northern Rockies	CA	Canada	54.9526	-122.995	NAD83 (EPSG4269)	2020-2021	3	0	0	0	0	0	0	0	0	0	0	0	FALSE
464		188 - Gull Bay - 06301 - GULL RIVER 55 - 3000029795	Initial testing completed. Detailed testing underway.	Active	Medium Priority for Action	Indigenous Services Canada	A reserve as defined in the Indian Act	Canada Lands	Other				0	0	0	PHCs (petroleum hydrocarbons):Soil; PAHs (polycyclic aromatic hydrocarbon):Soil	13	203	248	248	293	Ontario	Gull River 55	Thunder Bay--Superior North	CA	Canada	49.8063	-89.1063	NAD83 (EPSG4269)	2020-2021	4	13288	0	0	0	10631	0	0	0	0	0	0	FALSE
519		555 - Squamish - 07967 - MISSION 1 - 0902170805	Confirmatory sampling completed. Long term monitoring underway.	Active	Low Priority for Action	Indigenous Services Canada	A reserve as defined in the Indian Act	Canada Lands	Other				0	0	1203	Metal, metalloid, and organometallic:Surface soil	13856	249244	750221	1871087	2775835	British Columbia	Mission 1	North Vancouver	CA	Canada	49.3168	-123.089	NAD83 (EPSG4269)	2020-2021	9	0	0	0	0	0	0	0	0	0	0	0	FALSE
546		530 - Witset First Nation - 06751 - BABINE 17 - 0902240405	Detailed testing completed. Remediation / risk management planned.	Active	Insufficient Information	Indigenous Services Canada	A reserve as defined in the Indian Act	Canada Lands	Additional assessment				6000	0	0	PHCs (petroleum hydrocarbons):Soil; PAHs (polycyclic aromatic hydrocarbon):Soil	172	692	860	2713	16834	British Columbia	Babine 17	Skeena--Bulkley Valley	CA	Canada	55.0273	-127.34	NAD83 (EPSG4269)	2020-2021	5	0	0	0	0	0	0	0	0	0	0	0	FALSE
609		152 - Animakee Wa Zhing #37 - 06275 - LAKE OF THE WOODS 34 - 3000025095	Detailed testing completed. Remediation / risk management planned.	Active	Medium Priority for Action	Indigenous Services Canada	A reserve as defined in the Indian Act	Canada Lands	Additional assessment				300	0	0	PHCs (petroleum hydrocarbons):Soil	25	81	190	660	4271	Ontario	Kenora, Unorganized	Kenora	CA	Canada	49.3594	-94.8811	NAD83 (EPSG4269)	2020-2021	5	0	0	0	0	0	0	0	0	0	0	0	FALSE
627		168 - Munsee-Delaware Nation - 06190 - MUNSEE-DELAWARE NATION 1 - 3000011094	Initial testing completed. Detailed testing underway.	Active	Medium Priority for Action	Indigenous Services Canada	A reserve as defined in the Indian Act	Canada Lands	Remediation, Periodic Monitoring, Additional assessment				0	5	0	PHCs (petroleum hydrocarbons):Soil; PAHs (polycyclic aromatic hydrocarbon):Soil; Other inorganics:Groundwater, Soil	37	409	2544	141399	581338	Ontario	Munsee-Delaware Nation 1	Lambton--Kent--Middlesex	CA	Canada	42.8018	-81.4923	NAD83 (EPSG4269)	2020-2021	4	0	0	0	0	0	0	0	0	0	0	0	FALSE
676		405 - Pelican Lake - 06609 - CHITEK LAKE 191 - 0602335505	Initial testing completed. Detailed testing underway.	Active	Low Priority for Action	Indigenous Services Canada	A reserve as defined in the Indian Act	Canada Lands	Periodic Monitoring				6000	0	0	Metal, metalloid, and organometallic:Groundwater	71	737	1104	2097	7705	Saskatchewan	Chitek Lake 191	Desnethé--Missinippi--Churchill River	CA	Canada	53.7007	-107.738	NAD83 (EPSG4269)	2020-2021	4	0	0	0	0	0	0	0	0	0	0	0	FALSE
4333		278 - Norway House Cree Nation - 06392 - NORWAY HOUSE 17 - 0502454105	Detailed testing completed. Remedial action plan under development.	Active	High Priority for Action	Indigenous Services Canada	A reserve as defined in the Indian Act	Canada Lands	Other				35200	0	0	PHCs (petroleum hydrocarbons):Surface soil	88	1913	3271	5116	5437	Manitoba	Norway House 17	Churchill--Keewatinook Aski	CA	Canada	53.9477	-97.7901	NAD83 (EPSG4269)	2020-2021	6	146877	0	0	0	16233.3	0	0	0	0	0	0	FALSE
4342		311 - Mathias Colomb - 06456 - PUKATAWAGAN 198 - 0502455005	Initial testing completed. Detailed testing underway.	Active	Low Priority for Action	Indigenous Services Canada	A reserve as defined in the Indian Act	Canada Lands	Additional assessment				20	0	0	PHCs (petroleum hydrocarbons):Soil; BTEXs (benzene, toluene, ethylbenzene, and xylene):Groundwater	208	1345	1724	1724	1724	Manitoba	Pukatawagan 198	Churchill--Keewatinook Aski	CA	Canada	55.7358	-101.328	NAD83 (EPSG4269)	2020-2021	4	0	0	0	0	0	0	0	0	0	0	0	FALSE
4380		311 - Mathias Colomb - 06456 - PUKATAWAGAN 198 - 0502458805	Detailed testing completed. Remedial action plan under development.	Active	Low Priority for Action	Indigenous Services Canada	A reserve as defined in the Indian Act	Canada Lands	Additional assessment, Urgent Works				75	0	0	PHCs (petroleum hydrocarbons):Soil; Metal, metalloid, and organometallic:Groundwater	294	1716	1724	1724	1724	Manitoba	Division No. 23, Unorganized	Churchill--Keewatinook Aski	CA	Canada	55.7483	-101.302	NAD83 (EPSG4269)	2020-2021	6	0	190901	0	0	0	119766	0	0	0	0	0	FALSE
4888		448 - Dene Tha' - 06671 - HAY LAKE 209 - 0702509605	Initial testing completed. Detailed testing underway.	Active	Low Priority for Action	Indigenous Services Canada	A reserve as defined in the Indian Act	Canada Lands	Assessment				0	0	0	PHCs (petroleum hydrocarbons):Soil; PAHs (polycyclic aromatic hydrocarbon):Soil	17	316	828	981	1776	Alberta	Hay Lake 209	Grande Prairie--Mackenzie	CA	Canada	58.7037	-118.686	NAD83 (EPSG4269)	2020-2021	4	0	0	0	0	0	0	0	0	0	0	0	FALSE
5785		267 - Bloodvein - 06370 - BLOODVEIN 12 - 0502599305	Detailed testing completed. Remedial action plan under development.	Active	Medium Priority for Action	Indigenous Services Canada	A reserve as defined in the Indian Act	Canada Lands	Additional assessment				1330	0	0	PHCs (petroleum hydrocarbons):Soil	117	686	686	686	934	Manitoba	Bloodvein 12	Churchill--Keewatinook Aski	CA	Canada	51.7843	-96.699	NAD83 (EPSG4269)	2020-2021	6	0	116667	0	0	0	99166.7	0	0	0	0	0	FALSE
5977		82 - Les Innus de Ekuanitshit - 06137 - MINGAN - 0302618505	Initial testing completed. Detailed testing underway.	Active	Low Priority for Action	Indigenous Services Canada	A reserve as defined in the Indian Act	Canada Lands	Other				1	0	0	PHCs (petroleum hydrocarbons):Surface soil; PAHs (polycyclic aromatic hydrocarbon):Groundwater; Other inorganics:Groundwater	137	641	933	2974	9858	Quebec	Mingan	Manicouagan	CA	Canada	50.2911	-64.0304	NAD83 (EPSG4269)	2020-2021	4	0	0	0	0	0	0	0	0	0	0	0	FALSE
6029		51 - Listuguj Mi'gmaq Government - 06088 - LISTUGUJ - 0302623705	Remedial action plan completed. Remediation / risk management underway.	Active	Medium Priority for Action	Indigenous Services Canada	A reserve as defined in the Indian Act	Canada Lands	Other				1371	0	0	PHCs (petroleum hydrocarbons):Surface soil, Soil; PAHs (polycyclic aromatic hydrocarbon):Surface soil, Soil	525	10622	17819	28808	53446	Quebec	Listuguj	Avignon--La Mitis--Matane--Matapédia	CA	Canada	48.0256	-66.7155	NAD83 (EPSG4269)	2020-2021	7	0	0	0	0	0	0	0	0	0	0	0	FALSE
6145		307 - Shamattawa First Nation - 06460 - SHAMATTAWA 1 - 0502635305	Initial testing completed. Detailed testing underway.	Active	Medium Priority for Action	Indigenous Services Canada	A reserve as defined in the Indian Act	Canada Lands	Additional assessment				1745	0	0	PHCs (petroleum hydrocarbons):Soil	141	1236	1236	1236	1236	Manitoba	Shamattawa 1	Churchill--Keewatinook Aski	CA	Canada	55.8675	-92.0989	NAD83 (EPSG4269)	2020-2021	4	0	0	0	0	0	0	0	0	0	0	0	FALSE
6438		537 - Gitanyow - 06782 - GITANYOW 1 - 7000099498	Remedial action plan completed. Remediation / risk management underway.	Active	Low Priority for Action	Indigenous Services Canada	A reserve as defined in the Indian Act	Canada Lands	Additional assessment				168	0	0	PHCs (petroleum hydrocarbons):Soil; PAHs (polycyclic aromatic hydrocarbon):Soil	185	451	486	2412	5608	British Columbia	Gitanyow 1	Skeena--Bulkley Valley	CA	Canada	55.2662	-128.065	NAD83 (EPSG4269)	2020-2021	7	0	0	0	0	0	0	0	0	0	0	0	FALSE
6442		544 - Prophet River First Nation - 06950 - PROPHET RIVER 4 - 7000102998	Initial testing completed. Detailed testing underway.	Active		Indigenous Services Canada	A reserve as defined in the Indian Act	Canada Lands	Additional assessment				6000	0	0	Other organics:Other medium	23	106	107	143	296	British Columbia	Northern Rockies	Prince George--Peace River--Northern Rockies	CA	Canada	58.0799	-122.698	NAD83 (EPSG4269)	2020-2021	3	0	0	0	0	0	0	0	0	0	0	0	FALSE
6487		615 - Saik'uz First Nation - 07528 - STONY CREEK 1 - 7000115098	Detailed testing completed. Remedial action plan under development.	Active	High Priority for Action	Indigenous Services Canada	A reserve as defined in the Indian Act	Canada Lands	Remediation				10	0	0	PHCs (petroleum hydrocarbons):Soil; PAHs (polycyclic aromatic hydrocarbon):Soil	37	381	1957	7145	10989	British Columbia	Stony Creek 1	Cariboo--Prince George	CA	Canada	53.9426	-124.108	NAD83 (EPSG4269)	2020-2021	6	0	0	0	0	0	0	0	0	0	0	0	FALSE
6548		615 - Saik'uz First Nation - 07528 - STONY CREEK 1 - 7000115198	Detailed testing completed. Remediation / risk management planned.	Active	High Priority for Action	Indigenous Services Canada	A reserve as defined in the Indian Act	Canada Lands	Remediation				150	0	0	PHCs (petroleum hydrocarbons):Soil; PAHs (polycyclic aromatic hydrocarbon):Soil	37	385	1832	7149	11126	British Columbia	Stony Creek 1	Cariboo--Prince George	CA	Canada	53.943	-124.112	NAD83 (EPSG4269)	2020-2021	5	0	0	0	0	0	0	0	0	0	0	0	FALSE
6593		530 - Witset First Nation - 06748 - MORICETOWN 1 - 7000103598	Detailed testing completed. Remediation / risk management planned.	Active	Insufficient Information	Indigenous Services Canada	A reserve as defined in the Indian Act	Canada Lands	Additional assessment				6000	0	0	PHCs (petroleum hydrocarbons):Soil; PAHs (polycyclic aromatic hydrocarbon):Soil	167	719	908	3340	16877	British Columbia	Moricetown 1	Skeena--Bulkley Valley	CA	Canada	55.0121	-127.325	NAD83 (EPSG4269)	2020-2021	5	0	0	0	0	0	0	0	0	0	0	0	FALSE
6624		668 - Ucluelet First Nation - 06940 - ITTATSOO 1 - 0902666906	Detailed testing completed. Remedial action plan under development.	Active	Medium Priority for Action	Indigenous Services Canada	A reserve as defined in the Indian Act	Canada Lands	Risk Management				740	0	0	PHCs (petroleum hydrocarbons):Surface soil; Metal, metalloid, and organometallic:Surface soil	504	2880	3003	3359	7651	British Columbia	Ittatsoo 1	Courtenay--Alberni	CA	Canada	48.9388	-125.526	NAD83 (EPSG4269)	2020-2021	6	0	0	0	0	0	0	0	0	0	0	0	FALSE
6747		638 - Ka:'yu:'k't'h'/Che:k:tles7et'h' First Nations - 07119 - HOUPSITAS 6 - 0902948906	Detailed testing completed. Remedial action plan under development.	Active	Medium Priority for Action	Indigenous Services Canada	A reserve as defined in the Indian Act	Canada Lands	Other				6000	0	0	PHCs (petroleum hydrocarbons):Sediment	181	181	181	188	2380	British Columbia	Houpsitas 6	North Island--Powell River	CA	Canada	50.0303	-127.377	NAD83 (EPSG4269)	2020-2021	6	0	0	0	0	0	0	0	0	0	0	0	FALSE
6763		601 - Westbank First Nation - 07421 - TSINSTIKEPTUM 10 - 0903008806	Detailed testing completed. Remediation / risk management planned.	Active	Medium Priority for Action	Indigenous Services Canada	A reserve as defined in the Indian Act	Canada Lands	Continous Monitoring				150	0	0	Metal, metalloid, and organometallic:Surface water	2064	52612	156455	229772	352302	British Columbia	Tsinstikeptum 10	Central Okanagan--Similkameen--Nicola	CA	Canada	49.8801	-119.545	NAD83 (EPSG4269)	2020-2021	5	0	0	0	0	0	0	0	0	0	0	0	FALSE
6785		611 - Lheidli T'enneh - 07477 - FORT GEORGE 2 - 0903050806	Detailed testing completed. Remediation / risk management planned.	Active	Low Priority for Action	Indigenous Services Canada	A reserve as defined in the Indian Act	Canada Lands	Additional assessment				20	0	0	PHCs (petroleum hydrocarbons):Surface soil; PAHs (polycyclic aromatic hydrocarbon):Surface soil	63	486	3232	82362	87236	British Columbia	Fort George (Shelley) 2	Prince George--Peace River--Northern Rockies	CA	Canada	54.0156	-122.626	NAD83 (EPSG4269)	2020-2021	5	0	0	0	0	0	0	0	0	0	0	0	FALSE
6801		432 - Tsuut'ina Nation - 06639 - TSUU T'INA NATION 145 - 6000024696	Remediation / risk management completed. Confirmatory sampling underway.	Active	Medium Priority for Action	Indigenous Services Canada	A reserve as defined in the Indian Act	Canada Lands	Additional assessment				6000	0	0	Metal, metalloid, and organometallic:Soil	665	81915	246424	1109807	1480312	Alberta	Tsuu T'ina Nation 145 (Sarcee 145)	Foothills	CA	Canada	50.9257	-114.148	NAD83 (EPSG4269)	2020-2021	8	0	0	0	0	0	0	0	0	0	0	0	FALSE
6852		640 - Beecher Bay - 06787 - BECHER BAY 1 - 0903160806	Detailed testing completed. Remediation / risk management planned.	Active	High Priority for Action	Indigenous Services Canada	A reserve as defined in the Indian Act	Canada Lands	Remediation				2000	0	0	BTEXs (benzene, toluene, ethylbenzene, and xylene):Soil; PAHs (polycyclic aromatic hydrocarbon):Soil; Metal, metalloid, and organometallic:Soil	105	3172	20967	349528	487682	British Columbia	Becher Bay 1	Esquimalt--Saanich--Sooke	CA	Canada	48.3444	-123.587	NAD83 (EPSG4269)	2020-2021	5	0	0	0	0	0	0	0	0	0	0	0	FALSE
6856		538 - Heiltsuk - 07857 - BELLA BELLA 1 - 0903196807	Remedial action plan completed. Remediation / risk management underway.	Active	Medium Priority for Action	Indigenous Services Canada	A reserve as defined in the Indian Act	Canada Lands	Remediation				75	0	0	PHCs (petroleum hydrocarbons):Surface soil; PAHs (polycyclic aromatic hydrocarbon):Surface soil; Metal, metalloid, and organometallic:Surface soil	420	1069	1069	1069	1069	British Columbia	Bella Bella 1	Skeena--Bulkley Valley	CA	Canada	52.1584	-128.154	NAD83 (EPSG4269)	2020-2021	7	0	0	0	0	0	0	0	0	0	0	0	FALSE
6884		564 - Kwantlen First Nation - 08033 - LANGLEY 5 - 7000047895	Remedial action plan completed. Remediation / risk management underway.	Active	High Priority for Action	Indigenous Services Canada	A reserve as defined in the Indian Act	Canada Lands	Remediation, Additional assessment, Care and Maintenance, Other				150000	0	0	PHCs (petroleum hydrocarbons):Soil; PAHs (polycyclic aromatic hydrocarbon):Soil; Metal, metalloid, and organometallic:Soil	1215	29357	137018	1048352	2874628	British Columbia	Langley 5	Pitt Meadows--Maple Ridge	CA	Canada	49.1771	-122.54	NAD83 (EPSG4269)	2020-2021	7	0	0	0	0	0	0	0	0	0	0	0	FALSE
6904		575 - Tzeachten - 08058 - TZEACHTEN 13 - 0903278807	Initial testing completed. Detailed testing underway.	Active		Indigenous Services Canada	A reserve as defined in the Indian Act	Canada Lands	Additional assessment				0	0	0	PHCs (petroleum hydrocarbons):Groundwater, Surface soil; PAHs (polycyclic aromatic hydrocarbon):Groundwater, Surface soil	6965	42354	86596	159922	428549	British Columbia	Tzeachten 13	Chilliwack--Hope	CA	Canada	49.1115	-121.957	NAD83 (EPSG4269)	2020-2021	3	0	0	0	0	0	0	0	0	0	0	0	FALSE
6909		679 - Nisga'a Village of Gitwinksihlkw - 07614 - ZAULZAP 29 - 0903290807	Confirmatory sampling completed. Long term monitoring underway.	Active	Not a Priority for Action	Indigenous Services Canada	A reserve as defined in the Indian Act	Canada Lands	Periodic Monitoring, Other				6000	0	0	PHCs (petroleum hydrocarbons):Soil; PAHs (polycyclic aromatic hydrocarbon):Soil		12	138	1017	2111	British Columbia	Nisga'a	Skeena--Bulkley Valley	CA	Canada	55.1878	-129.236	NAD83 (EPSG4269)	2020-2021	9	0	0	0	0	0	0	0	0	0	0	0	FALSE
6913		573 - Skwah - 08055 - SKWAH 4 - 0902903306	Detailed testing completed. Remediation / risk management planned.	Active	High Priority for Action	Indigenous Services Canada	A reserve as defined in the Indian Act	Canada Lands	Additional assessment				6000	0	0	PHCs (petroleum hydrocarbons):Soil; Metal, metalloid, and organometallic:Soil; Other organics:Air; Other Physical/Chemical (pH, temperature, dissolved solids, turbidity, etc.):Groundwater	1371	41081	83556	171800	492515	British Columbia	Skwah 4	Chilliwack--Hope	CA	Canada	49.1723	-121.984	NAD83 (EPSG4269)	2020-2021	5	0	0	0	0	0	0	0	0	0	0	0	FALSE
7183		60 - Cree Nation of Wemindji - 06130 - WEMINDJI - 2000026396	Initial testing completed. Detailed testing underway.	Active		Indigenous Services Canada	A reserve as defined in the Indian Act	Canada Lands	Other				100	0	0	PHCs (petroleum hydrocarbons):Soil; BTEXs (benzene, toluene, ethylbenzene, and xylene):Groundwater, Soil	11	279	860	1642	1642	Quebec	Wemindji	Abitibi--Baie-James--Nunavik--Eeyou	CA	Canada	53.0028	-78.8139	NAD83 (EPSG4269)	2020-2021	3	0	0	0	0	0	0	0	0	0	0	0	FALSE
7197		400 - English River First Nation - 06598 - WAPACHEWUNAK 192D - 0603792008	Initial testing completed. Detailed testing underway.	Active	Low Priority for Action	Indigenous Services Canada	A reserve as defined in the Indian Act	Canada Lands	Additional assessment				15	0	0	Metal, metalloid, and organometallic:Groundwater	135	642	642	642	1725	Saskatchewan	Division No. 18, Unorganized	Desnethé--Missinippi--Churchill River	CA	Canada	55.9017	-107.719	NAD83 (EPSG4269)	2020-2021	4	0	0	0	0	0	0	0	0	0	0	0	FALSE
7212		660 - Tla-o-qui-aht First Nations - 06875 - ESOWISTA 3 - 0903801808	Remediation / risk management completed. Confirmatory sampling underway.	Active	Medium Priority for Action	Indigenous Services Canada	A reserve as defined in the Indian Act	Canada Lands					40	0.05	25	PHCs (petroleum hydrocarbons):Sediment, Surface soil, Soil; PAHs (polycyclic aromatic hydrocarbon):Surface water, Sediment, Surface soil, Soil; Metal, metalloid, and organometallic:Surface water, Sediment, Surface soil, Soil	94	109	1296	6699	8282	British Columbia	Esowista 3	Courtenay--Alberni	CA	Canada	49.0722	-125.78	NAD83 (EPSG4269)	2020-2021	8	0	0	0	0	0	0	0	0	0	0	0	FALSE
7264		402 - Waterhen Lake - 06603 - WATERHEN 130 - 0603831608	Initial testing completed. Detailed testing underway.	Active	Medium Priority for Action	Indigenous Services Canada	A reserve as defined in the Indian Act	Canada Lands	Additional assessment				1200	0	0	PAHs (polycyclic aromatic hydrocarbon):Groundwater; Metal, metalloid, and organometallic:Groundwater; PCBs (Polychlorinated Biphenyl) and PCDD/Fs (polychlorinated dibenzo-p-dioxin/dibenzofuran):Soil	47	593	778	1407	9161	Saskatchewan	Waterhen 130	Desnethé--Missinippi--Churchill River	CA	Canada	54.4964	-108.374	NAD83 (EPSG4269)	2020-2021	4	0	0	0	0	0	0	0	0	0	0	0	FALSE
7275		394 - Canoe Lake Cree First Nation - 06581 - CANOE LAKE 165 - 0603845608	Initial testing completed. Detailed testing underway.	Active	Low Priority for Action	Indigenous Services Canada	A reserve as defined in the Indian Act	Canada Lands	Remediation				15	0	0	Metal, metalloid, and organometallic:Groundwater	62	592	1232	1260	3369	Saskatchewan	Canoe Lake 165	Desnethé--Missinippi--Churchill River	CA	Canada	55.0975	-108.214	NAD83 (EPSG4269)	2020-2021	4	0	0	0	0	0	0	0	0	0	0	0	FALSE
7323		401 - Clearwater River Dene - 06601 - CLEARWATER RIVER DENE 222 - 0603939608	Initial testing completed. Detailed testing underway.	Active	Low Priority for Action	Indigenous Services Canada	A reserve as defined in the Indian Act	Canada Lands	Periodic Monitoring, Additional assessment				2000	0	0	PAHs (polycyclic aromatic hydrocarbon):Groundwater; Metal, metalloid, and organometallic:Groundwater; Other Physical/Chemical (pH, temperature, dissolved solids, turbidity, etc.):Groundwater	84	1884	3192	3192	3905	Saskatchewan	Clearwater River Dene 222	Desnethé--Missinippi--Churchill River	CA	Canada	56.5361	-109.471	NAD83 (EPSG4269)	2020-2021	4	0	0	0	0	0	0	0	0	0	0	0	FALSE
7326		396 - Makwa Sahgaiehcan First Nation - 06586 - MAKWA LAKE 129 - 0603941708	Initial testing completed. Detailed testing underway.	Active	Low Priority for Action	Indigenous Services Canada	A reserve as defined in the Indian Act	Canada Lands	Periodic Monitoring				1600	0	0	PHCs (petroleum hydrocarbons):Soil; PAHs (polycyclic aromatic hydrocarbon):Groundwater; Metal, metalloid, and organometallic:Groundwater; Other inorganics:Soil; Other Physical/Chemical (pH, temperature, dissolved solids, turbidity, etc.):Groundwater	149	1069	1359	2005	12915	Saskatchewan	Loon Lake No. 561	Desnethé--Missinippi--Churchill River	CA	Canada	54.0564	-109.152	NAD83 (EPSG4269)	2020-2021	4	0	0	0	0	0	0	0	0	0	0	0	FALSE
7651		308 - Barren Lands - 06458 - BROCHET 197 - 0504323609	Detailed testing completed. Remedial action plan under development.	Active	Medium Priority for Action	Indigenous Services Canada	A reserve as defined in the Indian Act	Canada Lands	Remediation, Additional assessment				2950	0	0	PHCs (petroleum hydrocarbons):Soil	28	249	380	384	384	Manitoba	Brochet 197	Churchill--Keewatinook Aski	CA	Canada	57.9011	-101.652	NAD83 (EPSG4269)	2020-2021	6	0	412573	0	0	0	350687	0	0	0	0	0	FALSE
7694		728 - Yekooche First Nation - 07556 - YE KOO CHE 3 - 0904459709	Initial testing completed. Detailed testing underway.	Active		Indigenous Services Canada	A reserve as defined in the Indian Act	Canada Lands	Other				5	0	0	Metal, metalloid, and organometallic:Groundwater	52	87	87	557	2831	British Columbia	Bulkley-Nechako C	Skeena--Bulkley Valley	CA	Canada	54.6001	-125.082	NAD83 (EPSG4269)	2020-2021	3	0	0	0	0	0	0	0	0	0	0	0	FALSE
7768		361 - Cowessess - 06543 - COWESSESS 73 - 0604635709	Initial testing completed. Detailed testing underway.	Active	Low Priority for Action	Indigenous Services Canada	A reserve as defined in the Indian Act	Canada Lands					75	0	0	Other inorganics:Soil	14	360	1089	4772	19589	Saskatchewan	Cowessess 73	Souris--Moose Mountain	CA	Canada	50.5177	-102.662	NAD83 (EPSG4269)	2020-2021	4	0	0	0	0	0	0	0	0	0	0	0	FALSE
7772		361 - Cowessess - 06543 - COWESSESS 73 - 0604637609	Initial testing completed. Detailed testing underway.	Active	Medium Priority for Action	Indigenous Services Canada	A reserve as defined in the Indian Act	Canada Lands					25	0	0	Other organics:Soil	14	360	1089	4772	19589	Saskatchewan	Cowessess 73	Souris--Moose Mountain	CA	Canada	50.5177	-102.662	NAD83 (EPSG4269)	2020-2021	4	0	0	0	0	0	0	0	0	0	0	0	FALSE
7774		361 - Cowessess - 06543 - COWESSESS 73 - 0604637809	Initial testing completed. Detailed testing underway.	Active	Medium Priority for Action	Indigenous Services Canada	A reserve as defined in the Indian Act	Canada Lands					25	0	0	Other organics:Soil	14	360	1089	4772	19589	Saskatchewan	Cowessess 73	Souris--Moose Mountain	CA	Canada	50.5177	-102.662	NAD83 (EPSG4269)	2020-2021	4	0	0	0	0	0	0	0	0	0	0	0	FALSE
7798		564 - Kwantlen First Nation - 08034 - MCMILLAN ISLAND 6 - 0904675709	Initial testing completed. Detailed testing underway.	Active		Indigenous Services Canada	A reserve as defined in the Indian Act	Canada Lands	Additional assessment				0	0	0	Metal, metalloid, and organometallic:Soil	448	44616	169948	1181830	2892462	British Columbia	McMillan Island 6	Langley--Aldergrove	CA	Canada	49.1786	-122.568	NAD83 (EPSG4269)	2020-2021	3	0	0	0	0	0	0	0	0	0	0	0	FALSE
7857		630 - Mowachaht/Muchalaht - 07044 - AHAMINAQUUS 12 - 0904777710	Detailed testing completed. Remedial action plan under development.	Active	High Priority for Action	Indigenous Services Canada	A reserve as defined in the Indian Act	Canada Lands	Additional assessment				39600	0	0	BTEXs (benzene, toluene, ethylbenzene, and xylene):Soil; PAHs (polycyclic aromatic hydrocarbon):Groundwater; Metal, metalloid, and organometallic:Groundwater, Soil; PCBs (Polychlorinated Biphenyl) and PCDD/Fs (polychlorinated dibenzo-p-dioxin/dibenzofuran):Soil; Other organics:Soil	118	326	425	1669	3928	British Columbia	Ahaminaquus 12	North Island--Powell River	CA	Canada	49.6836	-126.121	NAD83 (EPSG4269)	2020-2021	6	0	0	0	0	0	0	0	0	0	0	0	FALSE
7896		361 - Cowessess - 06543 - COWESSESS 73 - SK04792010	Initial testing completed. Detailed testing underway.	Active		Indigenous Services Canada	A reserve as defined in the Indian Act	Canada Lands					0	0	0	Metal, metalloid, and organometallic:Soil	7	172	722	34088	239148	Saskatchewan	Lajord No. 128	Souris--Moose Mountain	CA	Canada	50.2993	-104.269	NAD83 (EPSG4269)	2020-2021	3	0	0	0	0	0	0	0	0	0	0	0	FALSE
7899		630 - Mowachaht/Muchalaht - 07044 - AHAMINAQUUS 12 - BC04792810	Detailed testing completed. Remediation / risk management planned.	Active	High Priority for Action	Indigenous Services Canada	A reserve as defined in the Indian Act	Canada Lands	Other				6	0	0	PHCs (petroleum hydrocarbons):Soil; BTEXs (benzene, toluene, ethylbenzene, and xylene):Soil; PAHs (polycyclic aromatic hydrocarbon):Soil; PCBs (Polychlorinated Biphenyl) and PCDD/Fs (polychlorinated dibenzo-p-dioxin/dibenzofuran):Soil	121	329	433	1670	3945	British Columbia	Ahaminaquus 12	North Island--Powell River	CA	Canada	49.6857	-126.117	NAD83 (EPSG4269)	2020-2021	5	0	0	0	0	0	0	0	0	0	0	0	FALSE
7904		567 - Samahquam - 08041 - Q'ALATKU7EM - BC04793410	Confirmatory sampling completed. Long term monitoring underway.	Active	Medium Priority for Action	Indigenous Services Canada	A reserve as defined in the Indian Act	Canada Lands	Other				425	0	0	PHCs (petroleum hydrocarbons):Soil; Metal, metalloid, and organometallic:Soil	80	103	178	766	19259	British Columbia	Q'alatkú7em	Mission--Matsqui--Fraser Canyon	CA	Canada	50.0535	-122.538	NAD83 (EPSG4269)	2020-2021	9	0	0	0	0	0	0	0	0	0	0	0	FALSE
7916		299 - Wasagamack First Nation - 09148 - WASAGAMACK - MB04794710	Initial testing completed. Detailed testing underway.	Active	High Priority for Action	Indigenous Services Canada	A reserve as defined in the Indian Act	Canada Lands					1780	0	0	PHCs (petroleum hydrocarbons):Soil; PAHs (polycyclic aromatic hydrocarbon):Groundwater, Soil	15	601	1471	6088	7492	Manitoba	Division No. 22, Unorganized	Churchill--Keewatinook Aski	CA	Canada	53.9014	-94.9177	NAD83 (EPSG4269)	2020-2021	4	0	415000	0	0	0	352750	0	0	0	0	0	FALSE
7922		267 - Bloodvein - 06370 - BLOODVEIN 12 - MB04796210	Initial testing completed. Detailed testing underway.	Active	Low Priority for Action	Indigenous Services Canada	A reserve as defined in the Indian Act	Canada Lands	Additional assessment, Other				4275	0	0	Metal, metalloid, and organometallic:Groundwater	150	686	686	686	939	Manitoba	Bloodvein 12	Churchill--Keewatinook Aski	CA	Canada	51.7789	-96.6881	NAD83 (EPSG4269)	2020-2021	4	0	116667	0	0	0	99166.7	0	0	0	0	0	FALSE
7935		311 - Mathias Colomb - 06456 - PUKATAWAGAN 198 - MB04797510	Initial testing completed. Detailed testing underway.	Active	Not a Priority for Action	Indigenous Services Canada	A reserve as defined in the Indian Act	Canada Lands	Periodic Monitoring				1	0	0	Metal, metalloid, and organometallic:Groundwater					189	Manitoba	Division No. 23, Unorganized	Churchill--Keewatinook Aski	CA	Canada	56.45	-101.583	NAD83 (EPSG4269)	2020-2021	4	0	0	0	0	0	0	0	0	0	0	0	FALSE
7960		371 - Muskoday First Nation - 06555 - MUSKODAY FIRST NATION - SK04802511	Initial testing completed. Detailed testing underway.	Active		Indigenous Services Canada	A reserve as defined in the Indian Act	Canada Lands					0	0	0		20	462	1046	43212	54666	Saskatchewan	Muskoday First Nation	Prince Albert	CA	Canada	53.0869	-105.511	NAD83 (EPSG4269)	2020-2021	3	0	0	0	0	0	0	0	0	0	0	0	FALSE
11292		Berens River above Berens Lake	Confirmatory sampling completed. Long term monitoring underway.	Active	Not a Priority for Action	Environment and Climate Change Canada	A reserve as defined in the Indian Act	Canada Lands	Remediation		Assessment and potential remediation of small hydrometric equipment within the hydrometric shelter and soil surrounding the building if found to be contaminated with mercury.		1.3	0	0	Metal, metalloid, and organometallic:Not Available						Ontario	Kenora, Unorganized	Kenora	CA	Canada	51.8122	-93.5167	NAD83 (EPSG4269)	2005-2006	9	6423.38	6423.38	0	0	5138.7	0	0	0	3	0	0	FALSE
11292		Berens River above Berens Lake	Confirmatory sampling completed. Long term monitoring underway.	Active	Not a Priority for Action	Environment and Climate Change Canada	A reserve as defined in the Indian Act	Canada Lands	Remediation		Assessment and potential remediation of small hydrometric equipment within the hydrometric shelter and soil surrounding the building if found to be contaminated with mercury.		1.3	0	0	Metal, metalloid, and organometallic:Not Available						Ontario	Kenora, Unorganized	Kenora	CA	Canada	51.8122	-93.5167	NAD83 (EPSG4269)	2006-2007	9	0	0	0	0	0	0	0	0	0	0	0	TRUE
6604		687 - Skeetchestn - 07169 - SKEETCHESTN - 0902644905	Confirmatory sampling completed. No further action required.	Closed	Low Priority for Action	Indigenous Services Canada	A reserve as defined in the Indian Act	Canada Lands	Other				0			PHCs (petroleum hydrocarbons):Surface soil	11	179	366	1624	92816	British Columbia	Skeetchestn	Kamloops--Thompson--Cariboo	CA	Canada	50.8402	-120.947	NAD83 (EPSG4269)
8125		362 - Kahkewistahaw - 06544 - KAHKEWISTAHAW 72 - SK04815811	Historical review completed. Initial testing underway.	Suspected		Indigenous Services Canada	A reserve as defined in the Indian Act	Canada Lands	Additional assessment				0	0	0		27	531	1028	3834	17847	Saskatchewan	Kahkewistahaw 72	Souris--Moose Mountain	CA	Canada	50.512	-102.577	NAD83 (EPSG4269)	2019-2020	2	0	0	0	0	0	0	0	0	0	0	0	FALSE
8130		388 - Wood Mountain - 06574 - WOOD MOUNTAIN 160 - SK04816211	Historical review completed. Initial testing underway.	Suspected		Indigenous Services Canada	A reserve as defined in the Indian Act	Canada Lands	Additional assessment				0	0	0		2	30	97	447	5509	Saskatchewan	Wood Mountain 160	Cypress Hills--Grasslands	CA	Canada	49.3267	-106.469	NAD83 (EPSG4269)	2019-2020	2	0	0	0	0	0	0	0	0	0	0	0	FALSE
8150		383 - Pasqua First Nation #79 - 06569 - PASQUA 79 - SK04819211	Historical review planned.	Suspected		Indigenous Services Canada	A reserve as defined in the Indian Act	Canada Lands	Additional assessment				0	0	0		17	371	963	7746	36308	Saskatchewan	Pasqua 79	Regina--Qu'Appelle	CA	Canada	50.7456	-103.992	NAD83 (EPSG4269)	2019-2020	1	0	0	0	0	0	0	0	0	0	0	0	FALSE
8152		385 - Piapot - 06571 - PIAPOT 75 - SK04819411	Historical review planned.	Suspected		Indigenous Services Canada	A reserve as defined in the Indian Act	Canada Lands	Additional assessment				0	0	0		15	322	789	4705	249821	Saskatchewan	Piapot 75	Regina--Qu'Appelle	CA	Canada	50.7725	-104.435	NAD83 (EPSG4269)	2019-2020	1	0	0	0	0	0	0	0	0	0	0	0	FALSE
8167		398 - Buffalo River Dene Nation - 06592 - BUFFALO RIVER DENE NATION 193 - SK04822711	Historical review completed. Initial testing underway.	Suspected		Indigenous Services Canada	A reserve as defined in the Indian Act	Canada Lands	Additional assessment				0	0	0		25	332	916	1088	2176	Saskatchewan	Buffalo River Dene Nation 193 (Peter Pond Lake 193)	Desnethé--Missinippi--Churchill River	CA	Canada	55.9168	-109.017	NAD83 (EPSG4269)	2019-2020	2	0	0	0	0	0	0	0	0	0	0	0	FALSE
8205		70 - Mohawks of Kahnawá:ke - 06097 - KAHNAWAKE NO.14 - 2000090899	Historical review completed. Initial testing underway.	Suspected		Indigenous Services Canada	A reserve as defined in the Indian Act	Canada Lands					0	0	0	PHCs (petroleum hydrocarbons):Soil		125889	569951	3213435	4660361	Quebec	Kahnawake	La Prairie	CA	Canada	45.4117	-73.674	NAD83 (EPSG4269)	2019-2020	2	0	0	0	0	0	0	0	0	0	0	0	FALSE
8240		616 - Okanagan - 07393 - PRIEST'S VALLEY 6 - BC04831312	Historical review completed. Initial testing underway.	Suspected		Indigenous Services Canada	A reserve as defined in the Indian Act	Canada Lands	Additional assessment				0	0	0		2503	25102	57724	92167	300313	British Columbia	Priest's Valley 6	North Okanagan--Shuswap	CA	Canada	50.248	-119.333	NAD83 (EPSG4269)	2019-2020	2	0	0	0	0	0	0	0	0	0	0	0	FALSE
8257		624 - K'ómoks First Nation - 06972 - GOOSE SPIT 3 - BC04830912	Historical review completed. Initial testing underway.	Suspected		Indigenous Services Canada	A reserve as defined in the Indian Act	Canada Lands	Additional assessment				0	0	0		1465	32796	83687	139791	353581	British Columbia	Comox Valley B (Lazo North)	North Island--Powell River	CA	Canada	49.6614	-124.921	NAD83 (EPSG4269)	2019-2020	2	0	0	0	0	0	0	0	0	0	0	0	FALSE
25837		557 - Lil'wat Nation - 07996 - MOUNT CURRIE 1 - BC04848914	Historical review planned.	Suspected		Indigenous Services Canada	A reserve as defined in the Indian Act	Canada Lands					0	0	0		95	1558	3770	6666	19092	British Columbia	Mount Currie	West Vancouver--Sunshine Coast--Sea to Sky Country	CA	Canada	50.3094	-122.718	NAD83 (EPSG4269)	2019-2020	1	0	0	0	0	0	0	0	0	0	0	0	FALSE
25854		#NAME?	Historical review completed. Initial testing underway.	Suspected		Indigenous Services Canada	A reserve as defined in the Indian Act	Canada Lands	Additional assessment				0	0	0		435	604	5765	8936	9784	British Columbia	Kitamaat 2	Skeena--Bulkley Valley	CA	Canada	53.975	-128.649	NAD83 (EPSG4269)	2019-2020	2	0	0	0	0	0	0	0	0	0	0	0	FALSE
25863		649 - Nanoose First Nation - 06821 - NANOOSE - BC04850914	Historical review planned.	Suspected		Indigenous Services Canada	A reserve as defined in the Indian Act	Canada Lands	Additional assessment				0	0	0		888	12449	61075	219055	475894	British Columbia	Nanoose	Nanaimo--Ladysmith	CA	Canada	49.2506	-124.114	NAD83 (EPSG4269)	2019-2020	1	0	0	0	0	0	0	0	0	0	0	0	FALSE
26007		#NAME?	Historical review completed. Initial testing underway.	Suspected		Indigenous Services Canada	A reserve as defined in the Indian Act	Canada Lands					0	0	0		212	324	324	324	324	Manitoba	Division No. 23, Unorganized	Churchill--Keewatinook Aski	CA	Canada	58.7128	-98.4925	NAD83 (EPSG4269)	2019-2020	2	0	0	0	0	0	0	0	0	0	0	0	FALSE
26564		476 - Loon River Cree - 09389 - LOON LAKE 235 - AB04885118	Historical review completed. Initial testing underway.	Suspected		Indigenous Services Canada	A reserve as defined in the Indian Act	Canada Lands					0	0	0		31	411	621	894	2137	Alberta	Loon Lake 235	Peace River--Westlock	CA	Canada	56.5383	-115.388	NAD83 (EPSG4269)	2019-2020	2	0	0	0	0	0	0	0	0	0	0	0	FALSE
26571		614 - Nak'azdli Whut'en - 07543 - UZTA (NAHOUNLI CREEK) 4 - BC04859315	Historical review completed. Initial testing underway.	Suspected		Indigenous Services Canada	A reserve as defined in the Indian Act	Canada Lands					0	0	0		1	53	2800	5751	10134	British Columbia	Bulkley-Nechako C	Skeena--Bulkley Valley	CA	Canada	54.464	-124.153	NAD83 (EPSG4269)	2019-2020	2	0	0	0	0	0	0	0	0	0	0	0	FALSE
26591		297 - Garden Hill First Nations - 06448 - GARDEN HILL FIRST NATION - MB04890318	Historical review completed. Initial testing underway.	Suspected		Indigenous Services Canada	A reserve as defined in the Indian Act	Canada Lands					0	0	0	PHCs (petroleum hydrocarbons):Soil	129	1506	2556	5968	7492	Manitoba	Garden Hill First Nation	Churchill--Keewatinook Aski	CA	Canada	53.8686	-94.6469	NAD83 (EPSG4269)	2019-2020	2	8062.27	0	0	0	6449.82	0	0	0	0	0	0	FALSE
26607		278 - Norway House Cree Nation - 06392 - NORWAY HOUSE 17 - MB04892219	Historical review completed. Initial testing underway.	Suspected		Indigenous Services Canada	A reserve as defined in the Indian Act	Canada Lands					0	0	0		220	1863	3741	5113	5458	Manitoba	Norway House 17	Churchill--Keewatinook Aski	CA	Canada	53.9959	-97.772	NAD83 (EPSG4269)	2019-2020	2	0	0	0	0	0	0	0	0	0	0	0	FALSE
26608		278 - Norway House Cree Nation - 06392 - NORWAY HOUSE 17 - MB04892319	Historical review completed. Initial testing underway.	Suspected		Indigenous Services Canada	A reserve as defined in the Indian Act	Canada Lands					0	0	0		299	2011	3723	5116	5456	Manitoba	Norway House 17	Churchill--Keewatinook Aski	CA	Canada	53.9819	-97.7863	NAD83 (EPSG4269)	2019-2020	2	0	0	0	0	0	0	0	0	0	0	0	FALSE
26613		297 - Garden Hill First Nations - 06448 - GARDEN HILL FIRST NATION - MB04893219	Historical review completed. Initial testing underway.	Suspected		Indigenous Services Canada	A reserve as defined in the Indian Act	Canada Lands					0	0	0		29	1148	2391	5729	7492	Manitoba	Garden Hill First Nation	Churchill--Keewatinook Aski	CA	Canada	53.8881	-94.6558	NAD83 (EPSG4269)	2019-2020	2	8062.27	0	0	0	6449.82	0	0	0	0	0	0	FALSE
26667		631 - Namgis First Nation - 07051 - ALERT BAY 1A - BC04903420	Historical review completed. Initial testing underway.	Suspected		Indigenous Services Canada	A reserve as defined in the Indian Act	Canada Lands					0	0	0		448	1529	4555	6655	14661	British Columbia	Alert Bay	North Island--Powell River	CA	Canada	50.596	-126.937	NAD83 (EPSG4269)	2019-2020	2	14912.5	0	0	0	0	0	0	0	0	0	0	FALSE
26682		559 - Sts'ailes - 08007 - CHEHALIS 5 - BC04902320	Historical review completed. Initial testing underway.	Suspected		Indigenous Services Canada	A reserve as defined in the Indian Act	Canada Lands					0	0	0		198	758	4804	102515	356334	British Columbia	Chehalis 5	Mission--Matsqui--Fraser Canyon	CA	Canada	49.2961	-121.909	NAD83 (EPSG4269)	2019-2020	2	22363.8	0	0	0	0	0	0	0	0	0	0	FALSE
5080001		715 - Lhtako Dene Nation - 08270 - QUESNEL 1 - 7000029694	Historical review completed. Initial testing underway.	Suspected		Indigenous Services Canada	A reserve as defined in the Indian Act	Canada Lands	Additional assessment				0	0	0	PHCs (petroleum hydrocarbons):Soil; PAHs (polycyclic aromatic hydrocarbon):Soil	176	10789	18018	22241	24529	British Columbia	Cariboo A	Cariboo--Prince George	CA	Canada	52.9389	-122.472	NAD83 (EPSG4269)	2019-2020	2	0	0	0	0	0	0	0	0	0	0	0	FALSE
5100005		717 - Yunesit'in Government - 08277 - STONE 1 - 7000029194	Historical review completed. Initial testing underway.	Suspected		Indigenous Services Canada	A reserve as defined in the Indian Act	Canada Lands	Additional assessment				0	0	0	BTEXs (benzene, toluene, ethylbenzene, and xylene):Soil; PAHs (polycyclic aromatic hydrocarbon):Soil; Metal, metalloid, and organometallic:Soil; PCBs (Polychlorinated Biphenyl) and PCDD/Fs (polychlorinated dibenzo-p-dioxin/dibenzofuran):Soil	36	190	300	547	660	British Columbia	Stone 1	Cariboo--Prince George	CA	Canada	51.9301	-123.144	NAD83 (EPSG4269)	2019-2020	2	0	0	0	0	0	0	0	0	0	0	0	FALSE
5339003		3 - Elsipogtog First Nation - 06004 - RICHIBUCTO 15 - 1000002493	Historical review completed. Initial testing underway.	Suspected		Indigenous Services Canada	A reserve as defined in the Indian Act	Canada Lands					6000	0	0	PHCs (petroleum hydrocarbons):Soil; PAHs (polycyclic aromatic hydrocarbon):Soil	768	2380	3454	20922	60791	New Brunswick	Richibucto 15	Miramichi--Grand Lake	CA	Canada	46.5874	-64.9872	NAD83 (EPSG4269)	2019-2020	2	0	0	0	0	0	0	0	0	0	0	0	FALSE
5348003		591 - Cayoose Creek - 08117 - CAYOOSH CREEK 1 - 7000017094	Historical review completed. Initial testing underway.	Suspected		Indigenous Services Canada	A reserve as defined in the Indian Act	Canada Lands	Additional assessment				15	0	0	PHCs (petroleum hydrocarbons):Soil; PAHs (polycyclic aromatic hydrocarbon):Soil; Metal, metalloid, and organometallic:Soil	133	2649	3172	3935	8068	British Columbia	Cayoosh Creek 1	Mission--Matsqui--Fraser Canyon	CA	Canada	50.6739	-121.936	NAD83 (EPSG4269)	2019-2020	2	0	0	0	0	0	0	0	0	0	0	0	FALSE
19118022		398 - Buffalo River Dene Nation - 06592 - BUFFALO RIVER DENE NATION 193 - SK04820711	Historical review planned.	Suspected		Indigenous Services Canada	A reserve as defined in the Indian Act	Canada Lands					0	0	0		25	228	586	1524	2176	Saskatchewan	Buffalo River Dene Nation 193 (Peter Pond Lake 193)	Desnethé--Missinippi--Churchill River	CA	Canada	55.9235	-108.918	NAD83 (EPSG4269)	2019-2020	1	0	0	0	0	0	0	0	0	0	0	0	FALSE
19118033		398 - Buffalo River Dene Nation - 06592 - BUFFALO RIVER DENE NATION 193 - SK04821411	Historical review completed. Initial testing underway.	Suspected		Indigenous Services Canada	A reserve as defined in the Indian Act	Canada Lands	Additional assessment				0	0	0		16	407	635	1492	2176	Saskatchewan	Buffalo River Dene Nation 193 (Peter Pond Lake 193)	Desnethé--Missinippi--Churchill River	CA	Canada	55.907	-108.936	NAD83 (EPSG4269)	2019-2020	2	0	0	0	0	0	0	0	0	0	0	0	FALSE
433		279 - O-Chi-Chak-Ko-Sipi First Nation - 06393 - CRANE RIVER 51 - 4000016095	Historical review completed. Initial testing underway.	Suspected		Indigenous Services Canada	A reserve as defined in the Indian Act	Canada Lands	Remediation, Additional assessment				0	0	0				1	315	2367	Manitoba	Division No. 19, Unorganized	Dauphin--Swan River--Neepawa	CA	Canada	52.2712	-100.038	NAD83 (EPSG4269)	2020-2021	2	0	0	0	0	0	0	0	0	0	0	0	FALSE
523		687 - Skeetchestn - 07169 - SKEETCHESTN - 0902171705	Historical review planned.	Suspected		Indigenous Services Canada	A reserve as defined in the Indian Act	Canada Lands	Additional assessment				6000	0	0	PHCs (petroleum hydrocarbons):Soil; PAHs (polycyclic aromatic hydrocarbon):Soil; Metal, metalloid, and organometallic:Soil	11	164	335	1886	85776	British Columbia	Skeetchestn	Kamloops--Thompson--Cariboo	CA	Canada	50.8599	-120.967	NAD83 (EPSG4269)	2020-2021	1	0	0	0	0	0	0	0	0	0	0	0	FALSE
540		534 - Hagwilget First Nation Government - 06786 - HAGWILGET 1 - 0902234405	Historical review completed. Initial testing underway.	Suspected		Indigenous Services Canada	A reserve as defined in the Indian Act	Canada Lands	Additional assessment				0	0	0		212	1689	2505	3828	7089	British Columbia	Hagwilget 1	Skeena--Bulkley Valley	CA	Canada	55.2576	-127.603	NAD83 (EPSG4269)	2020-2021	2	0	0	0	0	0	0	0	0	0	0	0	FALSE
554		669 - Old Massett Village Council - 07664 - MASSET 1 - 0902244505	Historical review completed. Initial testing underway.	Suspected		Indigenous Services Canada	A reserve as defined in the Indian Act	Canada Lands	Additional assessment				6000	0	0	PHCs (petroleum hydrocarbons):Soil; BTEXs (benzene, toluene, ethylbenzene, and xylene):Soil	312	1122	1386	1573	2614	British Columbia	Masset 1	Skeena--Bulkley Valley	CA	Canada	54.0408	-132.188	NAD83 (EPSG4269)	2020-2021	2	5000	0	0	0	0	0	0	0	0	0	0	FALSE
682		357 - Shoal Lake Cree Nation - 00129 - SHOAL LAKE NO. 28B - 0602336105	Historical review planned.	Suspected		Indigenous Services Canada	A reserve as defined in the Indian Act	Canada Lands					6000	0	0				339	1635	2015	Saskatchewan	Hudson Bay No. 394	Desnethé--Missinippi--Churchill River	CA	Canada	53.5608	-102.761	NAD83 (EPSG4269)	2020-2021	1	0	0	0	0	0	0	0	0	0	0	0	FALSE
3747		211 - Sandy Lake - 06323 - SANDY LAKE 88 / 0402395605	Historical review completed. Initial testing underway.	Suspected		Indigenous Services Canada	A reserve as defined in the Indian Act	Canada Lands					0	0	0		46	1424	2141	2141	2603	Ontario	Sandy Lake 88	Kenora	CA	Canada	53.052	-93.3417	NAD83 (EPSG4269)	2020-2021	2	0	0	0	0	0	0	0	0	0	0	0	FALSE
3957		237 - Deer Lake - 06339 - DEER LAKE - 0402416605	Historical review planned.	Suspected		Indigenous Services Canada	A reserve as defined in the Indian Act	Canada Lands	Additional assessment				0	0	0		53	832	866	866	866	Ontario	Kenora, Unorganized	Kenora	CA	Canada	52.6492	-94.0593	NAD83 (EPSG4269)	2020-2021	1	0	0	0	0	0	0	0	0	0	0	0	FALSE
4299		313 - Nisichawayasihk Cree Nation - 06450 - NELSON HOUSE 170 - 0502450705	Historical review planned.	Suspected		Indigenous Services Canada	A reserve as defined in the Indian Act	Canada Lands	Additional assessment				0	0	0			23	79	582	717	Manitoba	Leaf Rapids	Churchill--Keewatinook Aski	CA	Canada	56.3833	-99.85	NAD83 (EPSG4269)	2020-2021	1	0	0	0	0	0	0	0	0	0	0	0	FALSE
4464		722 - Ulkatcho - 08345 - ULKATCHO 14A - 0902467205	Historical review completed. Initial testing underway.	Suspected		Indigenous Services Canada	A reserve as defined in the Indian Act	Canada Lands	Additional assessment				0	0	0		123	291	291	379	625	British Columbia	Ulkatcho 14A	Cariboo--Prince George	CA	Canada	52.4523	-125.274	NAD83 (EPSG4269)	2020-2021	2	0	0	0	0	0	0	0	0	0	0	0	FALSE
4490		602 - ?aqam - 07422 - KOOTENAY 1 - 0902469805	Historical review planned.	Suspected		Indigenous Services Canada	A reserve as defined in the Indian Act	Canada Lands	Other				0	0	0		7	155	1599	31855	38836	British Columbia	Kootenay 1	Kootenay--Columbia	CA	Canada	49.6394	-115.723	NAD83 (EPSG4269)	2020-2021	1	0	0	0	0	0	0	0	0	0	0	0	FALSE
4507		660 - Tla-o-qui-aht First Nations - 06873 - OPITSAT 1 - 0902471505	Historical review planned.	Suspected		Indigenous Services Canada	A reserve as defined in the Indian Act	Canada Lands	Other				0	0	0		150	2065	3433	4423	8302	British Columbia	Opitsat 1	Courtenay--Alberni	CA	Canada	49.1762	-125.911	NAD83 (EPSG4269)	2020-2021	1	0	0	0	0	0	0	0	0	0	0	0	FALSE
4514		630 - Mowachaht/Muchalaht - 07043 - TAHSIS 11 - 0902472205	Historical review planned.	Suspected		Indigenous Services Canada	A reserve as defined in the Indian Act	Canada Lands	Additional assessment				0	0	0		94	371	371	726	2573	British Columbia	Strathcona A	North Island--Powell River	CA	Canada	49.9156	-126.649	NAD83 (EPSG4269)	2020-2021	1	0	0	0	0	0	0	0	0	0	0	0	FALSE
4551		650 - Penelakut Tribe - 06823 - PENELAKUT ISLAND 7 - 0902475905	Historical review planned.	Suspected		Indigenous Services Canada	A reserve as defined in the Indian Act	Canada Lands	Assessment				200	0	0		153	2746	21202	115523	940559	British Columbia	Penelakut Island 7	Cowichan--Malahat--Langford	CA	Canada	48.9615	-123.648	NAD83 (EPSG4269)	2020-2021	1	0	0	0	0	0	0	0	0	0	0	0	FALSE
4564		684 - Adams Lake - 07155 - SAHHALTKUM 4 - 0902477205	Historical review planned.	Suspected		Indigenous Services Canada	A reserve as defined in the Indian Act	Canada Lands	Assessment				0	0	0		63	3304	3805	12907	152238	British Columbia	Sahhaltkum 4	North Okanagan--Shuswap	CA	Canada	50.8107	-119.729	NAD83 (EPSG4269)	2020-2021	1	0	0	0	0	0	0	0	0	0	0	0	FALSE
4595		538 - Heiltsuk - 07857 - BELLA BELLA 1 - 0902480305	Historical review planned.	Suspected		Indigenous Services Canada	A reserve as defined in the Indian Act	Canada Lands	Assessment				0	0	0		421	1069	1069	1069	1069	British Columbia	Bella Bella 1	Skeena--Bulkley Valley	CA	Canada	52.1585	-128.154	NAD83 (EPSG4269)	2020-2021	1	0	0	0	0	0	0	0	0	0	0	0	FALSE
4645		713 - Canim Lake - 08244 - CANIM LAKE 1 - 0902485305	Historical review planned.	Suspected		Indigenous Services Canada	A reserve as defined in the Indian Act	Canada Lands	Assessment				0	0	0		41	265	562	5220	14492	British Columbia	Canim Lake 1	Kamloops--Thompson--Cariboo	CA	Canada	51.7788	-120.979	NAD83 (EPSG4269)	2020-2021	1	0	0	0	0	0	0	0	0	0	0	0	FALSE
4688		617 - Tl'azt'en Nation - 07554 - TACHE 1 - 0902489605	Historical review planned.	Suspected		Indigenous Services Canada	A reserve as defined in the Indian Act	Canada Lands	Other				0	0	0		100	456	456	728	6402	British Columbia	Tache 1	Skeena--Bulkley Valley	CA	Canada	54.6643	-124.737	NAD83 (EPSG4269)	2020-2021	1	0	0	0	0	0	0	0	0	0	0	0	FALSE
4771		11 - Kingsclear - 06016 - KINGSCLEAR 6 - 0202497905	Historical review planned.	Suspected		Indigenous Services Canada	A reserve as defined in the Indian Act	Canada Lands	Other				0	0	0		161	1926	12372	97611	129343	New Brunswick	Kingsclear 6	New Brunswick Southwest	CA	Canada	45.9208	-66.83	NAD83 (EPSG4269)	2020-2021	1	0	0	0	0	0	0	0	0	0	0	0	FALSE
4774		534 - Hagwilget First Nation Government - 06786 - HAGWILGET 1 - 0902498205	Historical review completed. Initial testing underway.	Suspected		Indigenous Services Canada	A reserve as defined in the Indian Act	Canada Lands	Additional assessment				0	0	0		222	1508	2478	3830	7128	British Columbia	Hagwilget 1	Skeena--Bulkley Valley	CA	Canada	55.2554	-127.599	NAD83 (EPSG4269)	2020-2021	2	0	0	0	0	0	0	0	0	0	0	0	FALSE
4813		28 - Wagmatcook - 06046 - WAGMATCOOK 1 - 0202502105	Historical review planned.	Suspected		Indigenous Services Canada	A reserve as defined in the Indian Act	Canada Lands	Assessment				0	0	0		315	744	1334	7105	38386	Nova Scotia	Wagmatcook 1	Sydney--Victoria	CA	Canada	46.081	-60.9221	NAD83 (EPSG4269)	2020-2021	1	0	0	0	0	0	0	0	0	0	0	0	FALSE
4935		365 - White Bear - 06549 - WHITE BEAR 70 - 0602514305	Historical review planned.	Suspected		Indigenous Services Canada	A reserve as defined in the Indian Act	Canada Lands					0	0	0		22	537	1225	5194	10577	Saskatchewan	White Bear 70	Souris--Moose Mountain	CA	Canada	49.7639	-102.23	NAD83 (EPSG4269)	2020-2021	1	0	0	0	0	0	0	0	0	0	0	0	FALSE
5056		23 - Eskasoni - 06043 - ESKASONI 3 - 0202526405	Historical review planned.	Suspected		Indigenous Services Canada	A reserve as defined in the Indian Act	Canada Lands	Other				0	0	0		45	2908	4204	10752	121260	Nova Scotia	Eskasoni 3	Sydney--Victoria	CA	Canada	45.9644	-60.6165	NAD83 (EPSG4269)	2020-2021	1	0	0	0	0	0	0	0	0	0	0	0	FALSE
5197		687 - Skeetchestn - 07169 - SKEETCHESTN - 0902540505	Historical review planned.	Suspected		Indigenous Services Canada	A reserve as defined in the Indian Act	Canada Lands	Other				0	0	0		11	197	390	3066	91950	British Columbia	Skeetchestn	Kamloops--Thompson--Cariboo	CA	Canada	50.8288	-120.964	NAD83 (EPSG4269)	2020-2021	1	0	0	0	0	0	0	0	0	0	0	0	FALSE
5415		625 - Kwikwasut'inuxw Haxwa'mis - 00014 - KYE-YAA-LA NO. 13 - 0902562305	Historical review planned.	Suspected		Indigenous Services Canada	A reserve as defined in the Indian Act	Canada Lands	Other				0	0	0		16	27	27	636	6931	British Columbia	Mount Waddington A	North Island--Powell River	CA	Canada	50.6946	-126.61	NAD83 (EPSG4269)	2020-2021	1	0	0	0	0	0	0	0	0	0	0	0	FALSE
6218		682 - Tahltan - 07658 - DEASE LAKE 9 - 7000023794	Historical review planned.	Suspected		Indigenous Services Canada	A reserve as defined in the Indian Act	Canada Lands					6000	0	0	PHCs (petroleum hydrocarbons):Soil; PAHs (polycyclic aromatic hydrocarbon):Soil	54	54	54	54	54	British Columbia	Dease Lake 9	Skeena--Bulkley Valley	CA	Canada	58.4735	-130.026	NAD83 (EPSG4269)	2020-2021	1	0	0	0	0	0	0	0	0	0	0	0	FALSE
6274		88 - Montagnais de Pakua Shipi - 06139 - ST-AUGUSTIN INDIAN SETTLEMENT - 2000043398	Historical review completed. Initial testing underway.	Suspected		Indigenous Services Canada	A reserve as defined in the Indian Act	Canada Lands	Additional assessment				0	1	0	Metal, metalloid, and organometallic:Groundwater; Other organics:Groundwater; Other Physical/Chemical (pH, temperature, dissolved solids, turbidity, etc.):Groundwater	8	321	415	864	1997	Quebec	Saint-Augustin	Manicouagan	CA	Canada	51.2393	-58.683	NAD83 (EPSG4269)	2020-2021	2	0	0	0	0	0	0	0	0	0	0	0	FALSE
6317		436 - Piikani Nation - 06647 - PIIKANI - 0701234603	Historical review completed. Initial testing underway.	Suspected		Indigenous Services Canada	A reserve as defined in the Indian Act	Canada Lands	Other				6000	0	0	Other Physical/Chemical (pH, temperature, dissolved solids, turbidity, etc.):Other medium	46	605	1073	6956	22896	Alberta	Piikani 147	Foothills	CA	Canada	49.5551	-113.73	NAD83 (EPSG4269)	2020-2021	2	0	0	0	0	0	0	0	0	0	0	0	FALSE
6344		697 - Upper Nicola - 07248 - NICOLA LAKE 1 - 7000064695	Historical review planned.	Suspected		Indigenous Services Canada	A reserve as defined in the Indian Act	Canada Lands	Other				0	0	0	PAHs (polycyclic aromatic hydrocarbon):Soil	30	130	154	4724	30831	British Columbia	Nicola Lake 1	Central Okanagan--Similkameen--Nicola	CA	Canada	50.2114	-120.471	NAD83 (EPSG4269)	2020-2021	1	0	0	0	0	0	0	0	0	0	0	0	FALSE
6353		615 - Saik'uz First Nation - 07533 - NOONLA 6 - 7000038594	Historical review completed. Initial testing underway.	Suspected		Indigenous Services Canada	A reserve as defined in the Indian Act	Canada Lands	Additional assessment				0	0	0	PHCs (petroleum hydrocarbons):Soil; BTEXs (benzene, toluene, ethylbenzene, and xylene):Soil; PAHs (polycyclic aromatic hydrocarbon):Soil; Metal, metalloid, and organometallic:Soil	210	2948	5246	7506	13925	British Columbia	Vanderhoof	Cariboo--Prince George	CA	Canada	54.0206	-124.074	NAD83 (EPSG4269)	2020-2021	2	0	0	0	0	0	0	0	0	0	0	0	FALSE
6459		676 - Haisla Nation - 07620 - KITAMAAT 2 - 7000040194	Historical review completed. Initial testing underway.	Suspected		Indigenous Services Canada	A reserve as defined in the Indian Act	Canada Lands	Additional assessment				0	0	0	PHCs (petroleum hydrocarbons):Soil; PAHs (polycyclic aromatic hydrocarbon):Soil	467	593	4442	8936	9749	British Columbia	Kitamaat 2	Skeena--Bulkley Valley	CA	Canada	53.9698	-128.645	NAD83 (EPSG4269)	2020-2021	2	0	0	0	0	0	0	0	0	0	0	0	FALSE
6766		536 - Gitwangak - 06776 - GITWANGAK 2 - 0903020906	Historical review planned.	Suspected		Indigenous Services Canada	A reserve as defined in the Indian Act	Canada Lands	Additional assessment				0	0	0	PHCs (petroleum hydrocarbons):Groundwater, Soil; BTEXs (benzene, toluene, ethylbenzene, and xylene):Groundwater, Soil; PAHs (polycyclic aromatic hydrocarbon):Groundwater, Soil; Metal, metalloid, and organometallic:Surface soil		15	58	806	5376	British Columbia	Kitimat-Stikine B	Skeena--Bulkley Valley	CA	Canada	55.0483	-128.272	NAD83 (EPSG4269)	2020-2021	1	0	0	0	0	0	0	0	0	0	0	0	FALSE
6772		596 - Osoyoos - 07395 - OSOYOOS 1 - 0903033006	Historical review planned.	Suspected		Indigenous Services Canada	A reserve as defined in the Indian Act	Canada Lands	Additional assessment				6000	0	0	PHCs (petroleum hydrocarbons):Soil; BTEXs (benzene, toluene, ethylbenzene, and xylene):Soil; PAHs (polycyclic aromatic hydrocarbon):Soil	14	535	9074	24233	78488	British Columbia	Osoyoos 1	South Okanagan--West Kootenay	CA	Canada	49.139	-119.491	NAD83 (EPSG4269)	2020-2021	1	0	0	0	0	0	0	0	0	0	0	0	FALSE
6812		610 - Kwadacha - 07576 - FORT WARE 1 - 7000070996	Historical review completed. Initial testing underway.	Suspected		Indigenous Services Canada	A reserve as defined in the Indian Act	Canada Lands	Additional assessment				0	0.25	0	PHCs (petroleum hydrocarbons):Surface water, Groundwater, Surface soil, Soil; PAHs (polycyclic aromatic hydrocarbon):Surface water, Groundwater, Surface soil, Soil; Metal, metalloid, and organometallic:Surface water, Groundwater, Surface soil, Soil; Other inorganics:Surface water, Groundwater, Surface soil, Soil; Other organics:Surface water, Groundwater, Surface soil, Soil	109	373	373	373	373	British Columbia	Peace River B	Prince George--Peace River--Northern Rockies	CA	Canada	57.4329	-125.653	NAD83 (EPSG4269)	2020-2021	2	0	0	0	0	0	0	0	0	0	0	0	FALSE
6871		355 - Peter Ballantyne Cree Nation - 09392 - SOUTHEND 200A - 0603249107	Historical review planned.	Suspected		Indigenous Services Canada	A reserve as defined in the Indian Act	Canada Lands					6000	0	0					1044	1111	Saskatchewan	Division No. 18, Unorganized	Desnethé--Missinippi--Churchill River	CA	Canada	56.19	-103.14	NAD83 (EPSG4269)	2020-2021	1	0	0	0	0	0	0	0	0	0	0	0	FALSE
6878		355 - Peter Ballantyne Cree Nation - 09347 - KISKACIWAN 208 - 0603249907	Historical review planned.	Suspected		Indigenous Services Canada	A reserve as defined in the Indian Act	Canada Lands					6000	0	0		3	134	816	42068	59736	Saskatchewan	Duck Lake No. 463	Prince Albert	CA	Canada	53.1197	-106.04	NAD83 (EPSG4269)	2020-2021	1	0	0	0	0	0	0	0	0	0	0	0	FALSE
6953		701 - Boston Bar First Nation - 07280 - TUCKKWIOWHUM 1 - 0903417108	Historical review completed. Initial testing underway.	Suspected		Indigenous Services Canada	A reserve as defined in the Indian Act	Canada Lands	Additional assessment				0	0	0	Metal, metalloid, and organometallic:Soil	34	89	138	635	5901	British Columbia	Tuckkwiowhum 1	Mission--Matsqui--Fraser Canyon	CA	Canada	49.8358	-121.432	NAD83 (EPSG4269)	2020-2021	2	0	0	0	0	0	0	0	0	0	0	0	FALSE
7108		275 - Lake St. Martin - 06385 - THE NARROWS 49 - 0503619608	Historical review completed. Initial testing underway.	Suspected		Indigenous Services Canada	A reserve as defined in the Indian Act	Canada Lands	Other				0	0	0	PHCs (petroleum hydrocarbons):Surface soil		20	109	1510	2357	Manitoba	The Narrows 49	Churchill--Keewatinook Aski	CA	Canada	51.7486	-98.4353	NAD83 (EPSG4269)	2020-2021	2	0	0	0	0	0	0	0	0	0	0	0	FALSE
7179		595 - Tsal'alh - 08151 - SLOSH 1 - 0903406908	Historical review planned.	Suspected		Indigenous Services Canada	A reserve as defined in the Indian Act	Canada Lands	Additional assessment				0	0	0	Metal, metalloid, and organometallic:Soil	24	171	256	3187	5339	British Columbia	Slosh 1	Mission--Matsqui--Fraser Canyon	CA	Canada	50.7278	-122.267	NAD83 (EPSG4269)	2020-2021	1	0	0	0	0	0	0	0	0	0	0	0	FALSE
7273		401 - Clearwater River Dene - 06601 - CLEARWATER RIVER DENE 222 - 0603843608	Historical review completed. Initial testing underway.	Suspected		Indigenous Services Canada	A reserve as defined in the Indian Act	Canada Lands	Additional assessment				15	0	0		64	1725	3192	3192	3782	Saskatchewan	Clearwater River Dene 222	Desnethé--Missinippi--Churchill River	CA	Canada	56.5292	-109.491	NAD83 (EPSG4269)	2020-2021	2	0	0	0	0	0	0	0	0	0	0	0	FALSE
7308		397 - Ministikwan Lake Cree Nation - 06590 - MINISTIKWAN 161 - 0603913608	Historical review completed. Initial testing underway.	Suspected		Indigenous Services Canada	A reserve as defined in the Indian Act	Canada Lands	Periodic Monitoring, Additional assessment				15	0	0		18	283	696	1356	13684	Saskatchewan	Ministikwan 161	Desnethé--Missinippi--Churchill River	CA	Canada	54.0451	-109.666	NAD83 (EPSG4269)	2020-2021	2	0	0	0	0	0	0	0	0	0	0	0	FALSE
7375		396 - Makwa Sahgaiehcan First Nation - 06586 - MAKWA LAKE 129 - 0603997608	Historical review completed. Initial testing underway.	Suspected		Indigenous Services Canada	A reserve as defined in the Indian Act	Canada Lands	Additional assessment, Care and Maintenance				15	0	0		169	1026	1323	1966	12801	Saskatchewan	Loon Lake No. 561	Desnethé--Missinippi--Churchill River	CA	Canada	54.0254	-109.141	NAD83 (EPSG4269)	2020-2021	2	0	0	0	0	0	0	0	0	0	0	0	FALSE
7487		394 - Canoe Lake Cree First Nation - 06615 - EAGLES LAKE 165C - 0604065808	Historical review completed. Initial testing underway.	Suspected		Indigenous Services Canada	A reserve as defined in the Indian Act	Canada Lands	Periodic Monitoring, Additional assessment, Care and Maintenance				15	0	0		6	53	147	5608	10296	Saskatchewan	Eagles Lake 165C	Desnethé--Missinippi--Churchill River	CA	Canada	54.1038	-108.07	NAD83 (EPSG4269)	2020-2021	2	0	0	0	0	0	0	0	0	0	0	0	FALSE
7503		362 - Kahkewistahaw - 06544 - KAHKEWISTAHAW 72 - 0604075708	Historical review completed. Initial testing underway.	Suspected		Indigenous Services Canada	A reserve as defined in the Indian Act	Canada Lands	Additional assessment, Care and Maintenance				15	0	0		25	394	988	4142	18441	Saskatchewan	Kahkewistahaw 72	Souris--Moose Mountain	CA	Canada	50.5311	-102.524	NAD83 (EPSG4269)	2020-2021	2	0	0	0	0	0	0	0	0	0	0	0	FALSE
7535		362 - Kahkewistahaw - 06544 - KAHKEWISTAHAW 72 - 0604096008	Historical review completed. Initial testing underway.	Suspected		Indigenous Services Canada	A reserve as defined in the Indian Act	Canada Lands	Remediation, Care and Maintenance				15	0	0		27	479	1006	3698	15064	Saskatchewan	Kahkewistahaw 72	Souris--Moose Mountain	CA	Canada	50.5018	-102.572	NAD83 (EPSG4269)	2020-2021	2	0	0	0	0	0	0	0	0	0	0	0	FALSE
7548		403 - Birch Narrows First Nation - 06605 - TURNOR LAKE 193B - 0604100108	Historical review completed. Initial testing underway.	Suspected		Indigenous Services Canada	A reserve as defined in the Indian Act	Canada Lands	Additional assessment, Care and Maintenance				15	0	0		364	625	625	625	3740	Saskatchewan	Turnor Lake 193B	Desnethé--Missinippi--Churchill River	CA	Canada	56.4764	-108.695	NAD83 (EPSG4269)	2020-2021	2	0	0	0	0	0	0	0	0	0	0	0	FALSE
7617		402 - Waterhen Lake - 06603 - WATERHEN 130 - 0604279809	Historical review planned.	Suspected		Indigenous Services Canada	A reserve as defined in the Indian Act	Canada Lands					0	0	0		46	639	778	1395	9100	Saskatchewan	Waterhen 130	Desnethé--Missinippi--Churchill River	CA	Canada	54.5024	-108.364	NAD83 (EPSG4269)	2020-2021	1	0	0	0	0	0	0	0	0	0	0	0	FALSE
7626		394 - Canoe Lake Cree First Nation - 06581 - CANOE LAKE 165 - 0604289809	Historical review planned.	Suspected		Indigenous Services Canada	A reserve as defined in the Indian Act	Canada Lands					0	0	0		69	783	1138	1260	3369	Saskatchewan	Canoe Lake 165	Desnethé--Missinippi--Churchill River	CA	Canada	55.1199	-108.17	NAD83 (EPSG4269)	2020-2021	1	0	0	0	0	0	0	0	0	0	0	0	FALSE
7639		399 - Big Island Lake Cree Nation - 06593 - BIG ISLAND LAKE CREE TERRITORY - 0604303709	Historical review planned.	Suspected		Indigenous Services Canada	A reserve as defined in the Indian Act	Canada Lands					0	0	0		52	660	946	2258	25256	Saskatchewan	Big Island Lake Cree Territory	Desnethé--Missinippi--Churchill River	CA	Canada	54.4209	-109.619	NAD83 (EPSG4269)	2020-2021	1	0	0	0	0	0	0	0	0	0	0	0	FALSE
7915		298 - St. Theresa Point - 09147 - ST THERESA POINT - MB04794610	Historical review completed. Initial testing underway.	Suspected		Indigenous Services Canada	A reserve as defined in the Indian Act	Canada Lands	Additional assessment				0	0.07	0		79	367	1609	7159	7492	Manitoba	St. Theresa Point	Churchill--Keewatinook Aski	CA	Canada	53.8121	-94.8555	NAD83 (EPSG4269)	2020-2021	2	0	0	0	0	0	0	0	0	0	0	0	FALSE
7941		276 - Cross Lake Band of Indians - 06388 - CROSS LAKE 19A - MB04798110	Historical review planned.	Suspected		Indigenous Services Canada	A reserve as defined in the Indian Act	Canada Lands	Additional assessment				0	0	0		211	2067	4377	4429	4677	Manitoba	Cross Lake 19	Churchill--Keewatinook Aski	CA	Canada	54.6111	-97.8311	NAD83 (EPSG4269)	2020-2021	1	0	0	0	0	0	0	0	0	0	0	0	FALSE
7973		286 - Keeseekoowenin - 06404 - KEESEEKOOWENIN 61 - MB04799511	Historical review completed. Initial testing underway.	Suspected		Indigenous Services Canada	A reserve as defined in the Indian Act	Canada Lands	Remediation				0	0.08	0	Metal, metalloid, and organometallic:Groundwater	24	404	644	3408	13841	Manitoba	Yellowhead	Dauphin--Swan River--Neepawa	CA	Canada	50.5354	-100.326	NAD83 (EPSG4269)	2020-2021	2	0	0	0	0	0	0	0	0	0	0	0	FALSE
7992		372 - Whitecap Dakota First Nation - 06556 - WHITECAP NO. 94 - SK04804811	Historical review completed. Initial testing underway.	Suspected		Indigenous Services Canada	A reserve as defined in the Indian Act	Canada Lands					0	0	0		66	600	1437	20375	286949	Saskatchewan	Whitecap	Moose Jaw--Lake Centre--Lanigan	CA	Canada	51.8686	-106.704	NAD83 (EPSG4269)	2020-2021	2	0	0	0	0	0	0	0	0	0	0	0	FALSE
8002		290 - Sioux Valley Dakota Nation - 06409 - SIOUX VALLEY DAKOTA NATION - MB04805511	Historical review completed. Initial testing underway.	Suspected		Indigenous Services Canada	A reserve as defined in the Indian Act	Canada Lands	Periodic Monitoring				0	0	0		34	609	1601	3983	70291	Manitoba	Sioux Valley Dakota Nation	Dauphin--Swan River--Neepawa	CA	Canada	49.828	-100.531	NAD83 (EPSG4269)	2020-2021	2	0	0	0	0	0	0	0	0	0	0	0	FALSE
8005		290 - Sioux Valley Dakota Nation - 06409 - SIOUX VALLEY DAKOTA NATION - MB04805811	Historical review completed. Initial testing underway.	Suspected		Indigenous Services Canada	A reserve as defined in the Indian Act	Canada Lands	Additional assessment				0	0.5	0		77	997	1380	4150	70512	Manitoba	Sioux Valley Dakota Nation	Dauphin--Swan River--Neepawa	CA	Canada	49.8575	-100.497	NAD83 (EPSG4269)	2020-2021	2	0	0	0	0	0	0	0	0	0	0	0	FALSE
8033		297 - Garden Hill First Nations - 06448 - GARDEN HILL FIRST NATION - MB04808411	Historical review completed. Initial testing underway.	Suspected		Indigenous Services Canada	A reserve as defined in the Indian Act	Canada Lands					0	0.03	0		22	1070	2359	5797	7492	Manitoba	Garden Hill First Nation	Churchill--Keewatinook Aski	CA	Canada	53.8867	-94.6607	NAD83 (EPSG4269)	2020-2021	2	0	0	0	0	0	0	0	0	0	0	0	FALSE
8046		266 - Berens River - 06368 - BERENS RIVER 13 - MB04809411	Historical review completed. Initial testing underway.	Suspected		Indigenous Services Canada	A reserve as defined in the Indian Act	Canada Lands	Additional assessment				0	0	0		59	866	1128	1128	1128	Manitoba	Division No. 19, Unorganized	Churchill--Keewatinook Aski	CA	Canada	52.3429	-97.0102	NAD83 (EPSG4269)	2020-2021	2	0	0	0	0	0	0	0	0	0	0	0	FALSE
8066		274 - Little Saskatchewan - 06383 - LITTLE SASKATCHEWAN 48 - MB04811111	Historical review completed. Initial testing underway.	Suspected		Indigenous Services Canada	A reserve as defined in the Indian Act	Canada Lands	Other				100	0	0		51	306	699	1947	2765	Manitoba	Little Saskatchewan 48	Churchill--Keewatinook Aski	CA	Canada	51.6764	-98.5635	NAD83 (EPSG4269)	2020-2021	2	0	0	0	0	0	0	0	0	0	0	0	FALSE
8074		277 - Poplar River First Nation - 06391 - POPLAR RIVER 16 - MB04811411	Historical review completed. Initial testing underway.	Suspected		Indigenous Services Canada	A reserve as defined in the Indian Act	Canada Lands	Other				6828	0	0		163	1167	1167	1167	1171	Manitoba	Poplar River 16	Churchill--Keewatinook Aski	CA	Canada	52.9945	-97.2689	NAD83 (EPSG4269)	2020-2021	2	0	0	0	0	0	0	0	0	0	0	0	FALSE
8077		314 - Sapotaweyak Cree Nation - 06438 - SHOAL RIVER 65A - MB04804511	Historical review completed. Initial testing underway.	Suspected		Indigenous Services Canada	A reserve as defined in the Indian Act	Canada Lands	Other				0	0	0					1148	9293	Manitoba	Division No. 21, Unorganized	Churchill--Keewatinook Aski	CA	Canada	53.7167	-100.6	NAD83 (EPSG4269)	2020-2021	2	0	0	0	0	0	0	0	0	0	0	0	FALSE
8081		324 - Wuskwi Sipihk First Nation - 06442 - SWAN LAKE 65C - MB04804011	Historical review completed. Initial testing underway.	Suspected		Indigenous Services Canada	A reserve as defined in the Indian Act	Canada Lands	Other				0	0	0					53	2433	Manitoba	Division No. 21, Unorganized	Churchill--Keewatinook Aski	CA	Canada	53.0833	-100.45	NAD83 (EPSG4269)	2020-2021	2	0	0	0	0	0	0	0	0	0	0	0	FALSE
8099		351 - Fond du Lac - 06501 - FOND DU LAC 227 - SK04813411	Historical review completed. Initial testing underway.	Suspected		Indigenous Services Canada	A reserve as defined in the Indian Act	Canada Lands	Additional assessment				0	0	0		24	346	560	949	949	Saskatchewan	Fond du Lac 227	Desnethé--Missinippi--Churchill River	CA	Canada	59.3277	-107.178	NAD83 (EPSG4269)	2020-2021	2	0	750000	0	0	0	635050	0	0	0	0	0	FALSE
8107		369 - Beardy's and Okemasis - 06554 - BEARDY'S 97 AND OKEMASIS 96 - SK04814111	Historical review completed. Initial testing underway.	Suspected		Indigenous Services Canada	A reserve as defined in the Indian Act	Canada Lands	Additional assessment				0	0	0		19	605	2175	6536	22618	Saskatchewan	Beardy's 97 and Okemasis 96	Carlton Trail--Eagle Creek	CA	Canada	52.8012	-106.311	NAD83 (EPSG4269)	2020-2021	2	0	0	0	0	0	0	0	0	0	0	0	FALSE
8116		367 - Keeseekoose - 06551 - KEESEEKOOSE 66 - SK04814911	Historical review planned.	Suspected		Indigenous Services Canada	A reserve as defined in the Indian Act	Canada Lands	Additional assessment				0	0	0		36	386	662	4842	11668	Saskatchewan	Keeseekoose 66	Yorkton--Melville	CA	Canada	51.742	-101.957	NAD83 (EPSG4269)	2020-2021	1	0	0	0	0	0	0	0	0	0	0	0	FALSE
8125		362 - Kahkewistahaw - 06544 - KAHKEWISTAHAW 72 - SK04815811	Historical review completed. Initial testing underway.	Suspected		Indigenous Services Canada	A reserve as defined in the Indian Act	Canada Lands	Additional assessment				0	0	0		27	531	1028	3834	17847	Saskatchewan	Kahkewistahaw 72	Souris--Moose Mountain	CA	Canada	50.512	-102.577	NAD83 (EPSG4269)	2020-2021	2	0	0	0	0	0	0	0	0	0	0	0	FALSE
8130		388 - Wood Mountain - 06574 - WOOD MOUNTAIN 160 - SK04816211	Historical review completed. Initial testing underway.	Suspected		Indigenous Services Canada	A reserve as defined in the Indian Act	Canada Lands	Additional assessment				0	0	0		2	30	97	447	5509	Saskatchewan	Wood Mountain 160	Cypress Hills--Grasslands	CA	Canada	49.3267	-106.469	NAD83 (EPSG4269)	2020-2021	2	0	0	0	0	0	0	0	0	0	0	0	FALSE
8150		383 - Pasqua First Nation #79 - 06569 - PASQUA 79 - SK04819211	Historical review planned.	Suspected		Indigenous Services Canada	A reserve as defined in the Indian Act	Canada Lands	Additional assessment				0	0	0		17	371	963	7746	36308	Saskatchewan	Pasqua 79	Regina--Qu'Appelle	CA	Canada	50.7456	-103.992	NAD83 (EPSG4269)	2020-2021	1	0	0	0	0	0	0	0	0	0	0	0	FALSE
8152		385 - Piapot - 06571 - PIAPOT 75 - SK04819411	Historical review planned.	Suspected		Indigenous Services Canada	A reserve as defined in the Indian Act	Canada Lands	Additional assessment				0	0	0		15	322	789	4705	249821	Saskatchewan	Piapot 75	Regina--Qu'Appelle	CA	Canada	50.7725	-104.435	NAD83 (EPSG4269)	2020-2021	1	0	0	0	0	0	0	0	0	0	0	0	FALSE
8167		398 - Buffalo River Dene Nation - 06592 - BUFFALO RIVER DENE NATION 193 - SK04822711	Historical review completed. Initial testing underway.	Suspected		Indigenous Services Canada	A reserve as defined in the Indian Act	Canada Lands	Additional assessment				0	0	0		25	332	916	1088	2176	Saskatchewan	Buffalo River Dene Nation 193 (Peter Pond Lake 193)	Desnethé--Missinippi--Churchill River	CA	Canada	55.9168	-109.017	NAD83 (EPSG4269)	2020-2021	2	0	0	0	0	0	0	0	0	0	0	0	FALSE
8205		70 - Mohawks of Kahnawá:ke - 06097 - KAHNAWAKE NO.14 - 2000090899	Historical review completed. Initial testing underway.	Suspected		Indigenous Services Canada	A reserve as defined in the Indian Act	Canada Lands					0	0	0	PHCs (petroleum hydrocarbons):Soil		125889	569951	3213435	4660361	Quebec	Kahnawake	La Prairie	CA	Canada	45.4117	-73.674	NAD83 (EPSG4269)	2020-2021	2	0	0	0	0	0	0	0	0	0	0	0	FALSE
8240		616 - Okanagan - 07393 - PRIEST'S VALLEY 6 - BC04831312	Historical review completed. Initial testing underway.	Suspected		Indigenous Services Canada	A reserve as defined in the Indian Act	Canada Lands	Additional assessment				0	0	0		2503	25102	57724	92167	300313	British Columbia	Priest's Valley 6	North Okanagan--Shuswap	CA	Canada	50.248	-119.333	NAD83 (EPSG4269)	2020-2021	2	0	0	0	0	0	0	0	0	0	0	0	FALSE
8257		624 - K'ómoks First Nation - 06972 - GOOSE SPIT 3 - BC04830912	Historical review completed. Initial testing underway.	Suspected		Indigenous Services Canada	A reserve as defined in the Indian Act	Canada Lands	Additional assessment				0	0	0		1465	32796	83687	139791	353581	British Columbia	Comox Valley B (Lazo North)	North Island--Powell River	CA	Canada	49.6614	-124.921	NAD83 (EPSG4269)	2020-2021	2	0	0	0	0	0	0	0	0	0	0	0	FALSE
25837		557 - Lil'wat Nation - 07996 - MOUNT CURRIE 1 - BC04848914	Historical review planned.	Suspected		Indigenous Services Canada	A reserve as defined in the Indian Act	Canada Lands					0	0	0		95	1558	3770	6666	19092	British Columbia	Mount Currie	West Vancouver--Sunshine Coast--Sea to Sky Country	CA	Canada	50.3094	-122.718	NAD83 (EPSG4269)	2020-2021	1	0	0	0	0	0	0	0	0	0	0	0	FALSE
25854		#NAME?	Historical review completed. Initial testing underway.	Suspected		Indigenous Services Canada	A reserve as defined in the Indian Act	Canada Lands	Additional assessment				0	0	0		435	604	5765	8936	9784	British Columbia	Kitamaat 2	Skeena--Bulkley Valley	CA	Canada	53.975	-128.649	NAD83 (EPSG4269)	2020-2021	2	0	0	0	0	0	0	0	0	0	0	0	FALSE
25863		649 - Nanoose First Nation - 06821 - NANOOSE - BC04850914	Historical review planned.	Suspected		Indigenous Services Canada	A reserve as defined in the Indian Act	Canada Lands	Additional assessment				0	0	0		888	12449	61075	219055	475894	British Columbia	Nanoose	Nanaimo--Ladysmith	CA	Canada	49.2506	-124.114	NAD83 (EPSG4269)	2020-2021	1	0	0	0	0	0	0	0	0	0	0	0	FALSE
26007		#NAME?	Historical review completed. Initial testing underway.	Suspected		Indigenous Services Canada	A reserve as defined in the Indian Act	Canada Lands					0	0	0		212	324	324	324	324	Manitoba	Division No. 23, Unorganized	Churchill--Keewatinook Aski	CA	Canada	58.7128	-98.4925	NAD83 (EPSG4269)	2020-2021	2	0	0	0	0	0	0	0	0	0	0	0	FALSE
26564		476 - Loon River Cree - 09389 - LOON LAKE 235 - AB04885118	Historical review completed. Initial testing underway.	Suspected		Indigenous Services Canada	A reserve as defined in the Indian Act	Canada Lands					0	0	0		31	411	621	894	2137	Alberta	Loon Lake 235	Peace River--Westlock	CA	Canada	56.5383	-115.388	NAD83 (EPSG4269)	2020-2021	2	0	0	0	0	0	0	0	0	0	0	0	FALSE
26571		614 - Nak'azdli Whut'en - 07543 - UZTA (NAHOUNLI CREEK) 4 - BC04859315	Historical review completed. Initial testing underway.	Suspected		Indigenous Services Canada	A reserve as defined in the Indian Act	Canada Lands					0	0	0		1	53	2800	5751	10134	British Columbia	Bulkley-Nechako C	Skeena--Bulkley Valley	CA	Canada	54.464	-124.153	NAD83 (EPSG4269)	2020-2021	2	0	0	0	0	0	0	0	0	0	0	0	FALSE
26591		297 - Garden Hill First Nations - 06448 - GARDEN HILL FIRST NATION - MB04890318	Historical review completed. Initial testing underway.	Suspected		Indigenous Services Canada	A reserve as defined in the Indian Act	Canada Lands					0	0	0	PHCs (petroleum hydrocarbons):Soil	129	1506	2556	5968	7492	Manitoba	Garden Hill First Nation	Churchill--Keewatinook Aski	CA	Canada	53.8686	-94.6469	NAD83 (EPSG4269)	2020-2021	2	0	0	0	0	0	0	0	0	0	0	0	FALSE
26607		278 - Norway House Cree Nation - 06392 - NORWAY HOUSE 17 - MB04892219	Historical review completed. Initial testing underway.	Suspected		Indigenous Services Canada	A reserve as defined in the Indian Act	Canada Lands					0	0	0		220	1863	3741	5113	5458	Manitoba	Norway House 17	Churchill--Keewatinook Aski	CA	Canada	53.9959	-97.772	NAD83 (EPSG4269)	2020-2021	2	0	0	0	0	0	0	0	0	0	0	0	FALSE
26608		278 - Norway House Cree Nation - 06392 - NORWAY HOUSE 17 - MB04892319	Historical review completed. Initial testing underway.	Suspected		Indigenous Services Canada	A reserve as defined in the Indian Act	Canada Lands					0	0	0		299	2011	3723	5116	5456	Manitoba	Norway House 17	Churchill--Keewatinook Aski	CA	Canada	53.9819	-97.7863	NAD83 (EPSG4269)	2020-2021	2	0	0	0	0	0	0	0	0	0	0	0	FALSE
26613		297 - Garden Hill First Nations - 06448 - GARDEN HILL FIRST NATION - MB04893219	Historical review completed. Initial testing underway.	Suspected		Indigenous Services Canada	A reserve as defined in the Indian Act	Canada Lands					0	0	0		29	1148	2391	5729	7492	Manitoba	Garden Hill First Nation	Churchill--Keewatinook Aski	CA	Canada	53.8881	-94.6558	NAD83 (EPSG4269)	2020-2021	2	0	0	0	0	0	0	0	0	0	0	0	FALSE
26667		631 - Namgis First Nation - 07051 - ALERT BAY 1A - BC04903420	Historical review completed. Initial testing underway.	Suspected		Indigenous Services Canada	A reserve as defined in the Indian Act	Canada Lands					0	0	0		448	1529	4555	6655	14661	British Columbia	Alert Bay	North Island--Powell River	CA	Canada	50.596	-126.937	NAD83 (EPSG4269)	2020-2021	2	0	0	0	0	0	0	0	0	0	0	0	FALSE
26682		559 - Sts'ailes - 08007 - CHEHALIS 5 - BC04902320	Historical review completed. Initial testing underway.	Suspected		Indigenous Services Canada	A reserve as defined in the Indian Act	Canada Lands					0	0	0		198	758	4804	102515	356334	British Columbia	Chehalis 5	Mission--Matsqui--Fraser Canyon	CA	Canada	49.2961	-121.909	NAD83 (EPSG4269)	2020-2021	2	0	0	0	0	0	0	0	0	0	0	0	FALSE
26686		446 - Tallcree Tribal Government - 06664 - TALL CREE 173 - AB04903920	Historical review planned.	Suspected		Indigenous Services Canada	A reserve as defined in the Indian Act	Canada Lands					0	0	0		17	236	293	771	2168	Alberta	Tall Cree 173	Peace River--Westlock	CA	Canada	57.902	-115.385	NAD83 (EPSG4269)	2020-2021	1	195127	0	0	0	0	0	0	0	0	0	0	FALSE
26695		Lower Nicola (07223) - IR1 Lot 10 Condemned Residence	Historical review planned.	Suspected		Indigenous Services Canada	A reserve as defined in the Indian Act	Canada Lands	Other	Site will be remediated	Site will be remediated					PAHs (polycyclic aromatic hydrocarbon):Soil	20	1435	8642	9823	13606	British Columbia	Nicola Mameet 1	Central Okanagan--Similkameen--Nicola	CA	Canada	50.138	-120.861	NAD83 (EPSG4269)	2020-2021	1	0	20000	0	0	0	0	0	0	0	0	0	FALSE
5080001		715 - Lhtako Dene Nation - 08270 - QUESNEL 1 - 7000029694	Historical review completed. Initial testing underway.	Suspected		Indigenous Services Canada	A reserve as defined in the Indian Act	Canada Lands	Additional assessment				0	0	0	PHCs (petroleum hydrocarbons):Soil; PAHs (polycyclic aromatic hydrocarbon):Soil	176	10789	18018	22241	24529	British Columbia	Cariboo A	Cariboo--Prince George	CA	Canada	52.9389	-122.472	NAD83 (EPSG4269)	2020-2021	2	0	0	0	0	0	0	0	0	0	0	0	FALSE
5100005		717 - Yunesit'in Government - 08277 - STONE 1 - 7000029194	Historical review completed. Initial testing underway.	Suspected		Indigenous Services Canada	A reserve as defined in the Indian Act	Canada Lands	Additional assessment				0	0	0	BTEXs (benzene, toluene, ethylbenzene, and xylene):Soil; PAHs (polycyclic aromatic hydrocarbon):Soil; Metal, metalloid, and organometallic:Soil; PCBs (Polychlorinated Biphenyl) and PCDD/Fs (polychlorinated dibenzo-p-dioxin/dibenzofuran):Soil	36	190	300	547	660	British Columbia	Stone 1	Cariboo--Prince George	CA	Canada	51.9301	-123.144	NAD83 (EPSG4269)	2020-2021	2	0	0	0	0	0	0	0	0	0	0	0	FALSE
5339003		3 - Elsipogtog First Nation - 06004 - RICHIBUCTO 15 - 1000002493	Historical review completed. Initial testing underway.	Suspected		Indigenous Services Canada	A reserve as defined in the Indian Act	Canada Lands					6000	0	0	PHCs (petroleum hydrocarbons):Soil; PAHs (polycyclic aromatic hydrocarbon):Soil	768	2380	3454	20922	60791	New Brunswick	Richibucto 15	Miramichi--Grand Lake	CA	Canada	46.5874	-64.9872	NAD83 (EPSG4269)	2020-2021	2	0	0	0	0	0	0	0	0	0	0	0	FALSE
5348003		591 - Cayoose Creek - 08117 - CAYOOSH CREEK 1 - 7000017094	Historical review completed. Initial testing underway.	Suspected		Indigenous Services Canada	A reserve as defined in the Indian Act	Canada Lands	Additional assessment				15	0	0	PHCs (petroleum hydrocarbons):Soil; PAHs (polycyclic aromatic hydrocarbon):Soil; Metal, metalloid, and organometallic:Soil	133	2649	3172	3935	8068	British Columbia	Cayoosh Creek 1	Mission--Matsqui--Fraser Canyon	CA	Canada	50.6739	-121.936	NAD83 (EPSG4269)	2020-2021	2	0	0	0	0	0	0	0	0	0	0	0	FALSE
19118022		398 - Buffalo River Dene Nation - 06592 - BUFFALO RIVER DENE NATION 193 - SK04820711	Historical review planned.	Suspected		Indigenous Services Canada	A reserve as defined in the Indian Act	Canada Lands					0	0	0		25	228	586	1524	2176	Saskatchewan	Buffalo River Dene Nation 193 (Peter Pond Lake 193)	Desnethé--Missinippi--Churchill River	CA	Canada	55.9235	-108.918	NAD83 (EPSG4269)	2020-2021	1	0	0	0	0	0	0	0	0	0	0	0	FALSE
19118033		398 - Buffalo River Dene Nation - 06592 - BUFFALO RIVER DENE NATION 193 - SK04821411	Historical review completed. Initial testing underway.	Suspected		Indigenous Services Canada	A reserve as defined in the Indian Act	Canada Lands	Additional assessment				0	0	0		16	407	635	1492	2176	Saskatchewan	Buffalo River Dene Nation 193 (Peter Pond Lake 193)	Desnethé--Missinippi--Churchill River	CA	Canada	55.907	-108.936	NAD83 (EPSG4269)	2020-2021	2	0	0	0	0	0	0	0	0	0	0	0	FALSE
433		279 - O-Chi-Chak-Ko-Sipi First Nation - 06393 - CRANE RIVER 51 - 4000016095	Historical review completed. Initial testing underway.	Suspected		Indigenous Services Canada	A reserve as defined in the Indian Act	Canada Lands	Remediation, Additional assessment				0	0	0				1	315	2367	Manitoba	Division No. 19, Unorganized	Dauphin--Swan River--Neepawa	CA	Canada	52.2712	-100.038	NAD83 (EPSG4269)	2019-2020	2	0	0	0	0	0	0	0	0	0	0	0	FALSE
523		687 - Skeetchestn - 07169 - SKEETCHESTN - 0902171705	Historical review planned.	Suspected		Indigenous Services Canada	A reserve as defined in the Indian Act	Canada Lands	Additional assessment				6000	0	0	PHCs (petroleum hydrocarbons):Soil; PAHs (polycyclic aromatic hydrocarbon):Soil; Metal, metalloid, and organometallic:Soil	11	164	335	1886	85776	British Columbia	Skeetchestn	Kamloops--Thompson--Cariboo	CA	Canada	50.8599	-120.967	NAD83 (EPSG4269)	2019-2020	1	0	0	0	0	0	0	0	0	0	0	0	FALSE
540		534 - Hagwilget First Nation Government - 06786 - HAGWILGET 1 - 0902234405	Historical review completed. Initial testing underway.	Suspected		Indigenous Services Canada	A reserve as defined in the Indian Act	Canada Lands	Additional assessment				0	0	0		212	1689	2505	3828	7089	British Columbia	Hagwilget 1	Skeena--Bulkley Valley	CA	Canada	55.2576	-127.603	NAD83 (EPSG4269)	2019-2020	2	0	0	0	0	0	0	0	0	0	0	0	FALSE
554		669 - Old Massett Village Council - 07664 - MASSET 1 - 0902244505	Historical review completed. Initial testing underway.	Suspected		Indigenous Services Canada	A reserve as defined in the Indian Act	Canada Lands	Additional assessment				6000	0	0	PHCs (petroleum hydrocarbons):Soil; BTEXs (benzene, toluene, ethylbenzene, and xylene):Soil	312	1122	1386	1573	2614	British Columbia	Masset 1	Skeena--Bulkley Valley	CA	Canada	54.0408	-132.188	NAD83 (EPSG4269)	2019-2020	2	0	0	0	0	0	0	0	0	0	0	0	FALSE
682		357 - Shoal Lake Cree Nation - 00129 - SHOAL LAKE NO. 28B - 0602336105	Historical review planned.	Suspected		Indigenous Services Canada	A reserve as defined in the Indian Act	Canada Lands					6000	0	0				339	1635	2015	Saskatchewan	Hudson Bay No. 394	Desnethé--Missinippi--Churchill River	CA	Canada	53.5608	-102.761	NAD83 (EPSG4269)	2019-2020	1	0	0	0	0	0	0	0	0	0	0	0	FALSE
3747		211 - Sandy Lake - 06323 - SANDY LAKE 88 / 0402395605	Historical review completed. Initial testing underway.	Suspected		Indigenous Services Canada	A reserve as defined in the Indian Act	Canada Lands					0	0	0		46	1424	2141	2141	2603	Ontario	Sandy Lake 88	Kenora	CA	Canada	53.052	-93.3417	NAD83 (EPSG4269)	2019-2020	2	17500	0	0	0	16400	0	0	0	0	0	0	FALSE
3957		237 - Deer Lake - 06339 - DEER LAKE - 0402416605	Historical review planned.	Suspected		Indigenous Services Canada	A reserve as defined in the Indian Act	Canada Lands	Additional assessment				0	0	0		53	832	866	866	866	Ontario	Kenora, Unorganized	Kenora	CA	Canada	52.6492	-94.0593	NAD83 (EPSG4269)	2019-2020	1	0	0	0	0	0	0	0	0	0	0	0	FALSE
4299		313 - Nisichawayasihk Cree Nation - 06450 - NELSON HOUSE 170 - 0502450705	Historical review planned.	Suspected		Indigenous Services Canada	A reserve as defined in the Indian Act	Canada Lands	Additional assessment				0	0	0			23	79	582	717	Manitoba	Leaf Rapids	Churchill--Keewatinook Aski	CA	Canada	56.3833	-99.85	NAD83 (EPSG4269)	2019-2020	1	0	0	0	0	0	0	0	0	0	0	0	FALSE
4464		722 - Ulkatcho - 08345 - ULKATCHO 14A - 0902467205	Historical review completed. Initial testing underway.	Suspected		Indigenous Services Canada	A reserve as defined in the Indian Act	Canada Lands	Additional assessment				0	0	0		123	291	291	379	625	British Columbia	Ulkatcho 14A	Cariboo--Prince George	CA	Canada	52.4523	-125.274	NAD83 (EPSG4269)	2019-2020	2	0	0	0	0	0	0	0	0	0	0	0	FALSE
4490		602 - ?aqam - 07422 - KOOTENAY 1 - 0902469805	Historical review planned.	Suspected		Indigenous Services Canada	A reserve as defined in the Indian Act	Canada Lands	Other				0	0	0		7	155	1599	31855	38836	British Columbia	Kootenay 1	Kootenay--Columbia	CA	Canada	49.6394	-115.723	NAD83 (EPSG4269)	2019-2020	1	0	0	0	0	0	0	0	0	0	0	0	FALSE
4507		660 - Tla-o-qui-aht First Nations - 06873 - OPITSAT 1 - 0902471505	Historical review planned.	Suspected		Indigenous Services Canada	A reserve as defined in the Indian Act	Canada Lands	Other				0	0	0		150	2065	3433	4423	8302	British Columbia	Opitsat 1	Courtenay--Alberni	CA	Canada	49.1762	-125.911	NAD83 (EPSG4269)	2019-2020	1	0	0	0	0	0	0	0	0	0	0	0	FALSE
4514		630 - Mowachaht/Muchalaht - 07043 - TAHSIS 11 - 0902472205	Historical review planned.	Suspected		Indigenous Services Canada	A reserve as defined in the Indian Act	Canada Lands	Additional assessment				0	0	0		94	371	371	726	2573	British Columbia	Strathcona A	North Island--Powell River	CA	Canada	49.9156	-126.649	NAD83 (EPSG4269)	2019-2020	1	0	0	0	0	0	0	0	0	0	0	0	FALSE
4551		650 - Penelakut Tribe - 06823 - PENELAKUT ISLAND 7 - 0902475905	Historical review planned.	Suspected		Indigenous Services Canada	A reserve as defined in the Indian Act	Canada Lands	Assessment				200	0	0		153	2746	21202	115523	940559	British Columbia	Penelakut Island 7	Cowichan--Malahat--Langford	CA	Canada	48.9615	-123.648	NAD83 (EPSG4269)	2019-2020	1	0	0	0	0	0	0	0	0	0	0	0	FALSE
4564		684 - Adams Lake - 07155 - SAHHALTKUM 4 - 0902477205	Historical review planned.	Suspected		Indigenous Services Canada	A reserve as defined in the Indian Act	Canada Lands	Assessment				0	0	0		63	3304	3805	12907	152238	British Columbia	Sahhaltkum 4	North Okanagan--Shuswap	CA	Canada	50.8107	-119.729	NAD83 (EPSG4269)	2019-2020	1	0	0	0	0	0	0	0	0	0	0	0	FALSE
4595		538 - Heiltsuk - 07857 - BELLA BELLA 1 - 0902480305	Historical review planned.	Suspected		Indigenous Services Canada	A reserve as defined in the Indian Act	Canada Lands	Assessment				0	0	0		421	1069	1069	1069	1069	British Columbia	Bella Bella 1	Skeena--Bulkley Valley	CA	Canada	52.1585	-128.154	NAD83 (EPSG4269)	2019-2020	1	0	0	0	0	0	0	0	0	0	0	0	FALSE
4645		713 - Canim Lake - 08244 - CANIM LAKE 1 - 0902485305	Historical review planned.	Suspected		Indigenous Services Canada	A reserve as defined in the Indian Act	Canada Lands	Assessment				0	0	0		41	265	562	5220	14492	British Columbia	Canim Lake 1	Kamloops--Thompson--Cariboo	CA	Canada	51.7788	-120.979	NAD83 (EPSG4269)	2019-2020	1	0	0	0	0	0	0	0	0	0	0	0	FALSE
4688		617 - Tl'azt'en Nation - 07554 - TACHE 1 - 0902489605	Historical review planned.	Suspected		Indigenous Services Canada	A reserve as defined in the Indian Act	Canada Lands	Other				0	0	0		100	456	456	728	6402	British Columbia	Tache 1	Skeena--Bulkley Valley	CA	Canada	54.6643	-124.737	NAD83 (EPSG4269)	2019-2020	1	0	0	0	0	0	0	0	0	0	0	0	FALSE
4771		11 - Kingsclear - 06016 - KINGSCLEAR 6 - 0202497905	Historical review planned.	Suspected		Indigenous Services Canada	A reserve as defined in the Indian Act	Canada Lands	Other				0	0	0		161	1926	12372	97611	129343	New Brunswick	Kingsclear 6	New Brunswick Southwest	CA	Canada	45.9208	-66.83	NAD83 (EPSG4269)	2019-2020	1	0	0	0	0	0	0	0	0	0	0	0	FALSE
4774		534 - Hagwilget First Nation Government - 06786 - HAGWILGET 1 - 0902498205	Historical review completed. Initial testing underway.	Suspected		Indigenous Services Canada	A reserve as defined in the Indian Act	Canada Lands	Additional assessment				0	0	0		222	1508	2478	3830	7128	British Columbia	Hagwilget 1	Skeena--Bulkley Valley	CA	Canada	55.2554	-127.599	NAD83 (EPSG4269)	2019-2020	2	500	0	0	0	0	0	0	0	0	0	0	TRUE
4813		28 - Wagmatcook - 06046 - WAGMATCOOK 1 - 0202502105	Historical review planned.	Suspected		Indigenous Services Canada	A reserve as defined in the Indian Act	Canada Lands	Assessment				0	0	0		315	744	1334	7105	38386	Nova Scotia	Wagmatcook 1	Sydney--Victoria	CA	Canada	46.081	-60.9221	NAD83 (EPSG4269)	2019-2020	1	0	0	0	0	0	0	0	0	0	0	0	FALSE
4935		365 - White Bear - 06549 - WHITE BEAR 70 - 0602514305	Historical review planned.	Suspected		Indigenous Services Canada	A reserve as defined in the Indian Act	Canada Lands					0	0	0		22	537	1225	5194	10577	Saskatchewan	White Bear 70	Souris--Moose Mountain	CA	Canada	49.7639	-102.23	NAD83 (EPSG4269)	2019-2020	1	0	0	0	0	0	0	0	0	0	0	0	FALSE
5056		23 - Eskasoni - 06043 - ESKASONI 3 - 0202526405	Historical review planned.	Suspected		Indigenous Services Canada	A reserve as defined in the Indian Act	Canada Lands	Other				0	0	0		45	2908	4204	10752	121260	Nova Scotia	Eskasoni 3	Sydney--Victoria	CA	Canada	45.9644	-60.6165	NAD83 (EPSG4269)	2019-2020	1	0	0	0	0	0	0	0	0	0	0	0	FALSE
5197		687 - Skeetchestn - 07169 - SKEETCHESTN - 0902540505	Historical review planned.	Suspected		Indigenous Services Canada	A reserve as defined in the Indian Act	Canada Lands	Other				0	0	0		11	197	390	3066	91950	British Columbia	Skeetchestn	Kamloops--Thompson--Cariboo	CA	Canada	50.8288	-120.964	NAD83 (EPSG4269)	2019-2020	1	0	0	0	0	0	0	0	0	0	0	0	FALSE
5415		625 - Kwikwasut'inuxw Haxwa'mis - 00014 - KYE-YAA-LA NO. 13 - 0902562305	Historical review planned.	Suspected		Indigenous Services Canada	A reserve as defined in the Indian Act	Canada Lands	Other				0	0	0		16	27	27	636	6931	British Columbia	Mount Waddington A	North Island--Powell River	CA	Canada	50.6946	-126.61	NAD83 (EPSG4269)	2019-2020	1	0	0	0	0	0	0	0	0	0	0	0	FALSE
6218		682 - Tahltan - 07658 - DEASE LAKE 9 - 7000023794	Historical review planned.	Suspected		Indigenous Services Canada	A reserve as defined in the Indian Act	Canada Lands					6000	0	0	PHCs (petroleum hydrocarbons):Soil; PAHs (polycyclic aromatic hydrocarbon):Soil	54	54	54	54	54	British Columbia	Dease Lake 9	Skeena--Bulkley Valley	CA	Canada	58.4735	-130.026	NAD83 (EPSG4269)	2019-2020	1	0	0	0	0	0	0	0	0	0	0	0	FALSE
6274		88 - Montagnais de Pakua Shipi - 06139 - ST-AUGUSTIN INDIAN SETTLEMENT - 2000043398	Historical review completed. Initial testing underway.	Suspected		Indigenous Services Canada	A reserve as defined in the Indian Act	Canada Lands	Additional assessment				0	1	0	Metal, metalloid, and organometallic:Groundwater; Other organics:Groundwater; Other Physical/Chemical (pH, temperature, dissolved solids, turbidity, etc.):Groundwater	8	321	415	864	1997	Quebec	Saint-Augustin	Manicouagan	CA	Canada	51.2393	-58.683	NAD83 (EPSG4269)	2019-2020	2	0	0	0	0	0	0	0	0	0	0	0	FALSE
6317		436 - Piikani Nation - 06647 - PIIKANI - 0701234603	Historical review completed. Initial testing underway.	Suspected		Indigenous Services Canada	A reserve as defined in the Indian Act	Canada Lands	Other				6000	0	0	Other Physical/Chemical (pH, temperature, dissolved solids, turbidity, etc.):Other medium	46	605	1073	6956	22896	Alberta	Piikani 147	Foothills	CA	Canada	49.5551	-113.73	NAD83 (EPSG4269)	2019-2020	2	0	0	0	0	0	0	0	0	0	0	0	FALSE
6344		697 - Upper Nicola - 07248 - NICOLA LAKE 1 - 7000064695	Historical review planned.	Suspected		Indigenous Services Canada	A reserve as defined in the Indian Act	Canada Lands	Other				0	0	0	PAHs (polycyclic aromatic hydrocarbon):Soil	30	130	154	4724	30831	British Columbia	Nicola Lake 1	Central Okanagan--Similkameen--Nicola	CA	Canada	50.2114	-120.471	NAD83 (EPSG4269)	2019-2020	1	3800	0	0	0	0	0	0	0	0	0	0	FALSE
6353		615 - Saik'uz First Nation - 07533 - NOONLA 6 - 7000038594	Historical review completed. Initial testing underway.	Suspected		Indigenous Services Canada	A reserve as defined in the Indian Act	Canada Lands	Additional assessment				0	0	0	PHCs (petroleum hydrocarbons):Soil; BTEXs (benzene, toluene, ethylbenzene, and xylene):Soil; PAHs (polycyclic aromatic hydrocarbon):Soil; Metal, metalloid, and organometallic:Soil	210	2948	5246	7506	13925	British Columbia	Vanderhoof	Cariboo--Prince George	CA	Canada	54.0206	-124.074	NAD83 (EPSG4269)	2019-2020	2	0	0	0	0	0	0	0	0	0	0	0	FALSE
6459		676 - Haisla Nation - 07620 - KITAMAAT 2 - 7000040194	Historical review completed. Initial testing underway.	Suspected		Indigenous Services Canada	A reserve as defined in the Indian Act	Canada Lands	Additional assessment				0	0	0	PHCs (petroleum hydrocarbons):Soil; PAHs (polycyclic aromatic hydrocarbon):Soil	467	593	4442	8936	9749	British Columbia	Kitamaat 2	Skeena--Bulkley Valley	CA	Canada	53.9698	-128.645	NAD83 (EPSG4269)	2019-2020	2	0	0	0	0	0	0	0	0	0	0	0	FALSE
6766		536 - Gitwangak - 06776 - GITWANGAK 2 - 0903020906	Historical review planned.	Suspected		Indigenous Services Canada	A reserve as defined in the Indian Act	Canada Lands	Additional assessment				0	0	0	PHCs (petroleum hydrocarbons):Groundwater, Soil; BTEXs (benzene, toluene, ethylbenzene, and xylene):Groundwater, Soil; PAHs (polycyclic aromatic hydrocarbon):Groundwater, Soil; Metal, metalloid, and organometallic:Surface soil		15	58	806	5376	British Columbia	Kitimat-Stikine B	Skeena--Bulkley Valley	CA	Canada	55.0483	-128.272	NAD83 (EPSG4269)	2019-2020	1	0	0	0	0	0	0	0	0	0	0	0	FALSE
6772		596 - Osoyoos - 07395 - OSOYOOS 1 - 0903033006	Historical review planned.	Suspected		Indigenous Services Canada	A reserve as defined in the Indian Act	Canada Lands	Additional assessment				6000	0	0	PHCs (petroleum hydrocarbons):Soil; BTEXs (benzene, toluene, ethylbenzene, and xylene):Soil; PAHs (polycyclic aromatic hydrocarbon):Soil	14	535	9074	24233	78488	British Columbia	Osoyoos 1	South Okanagan--West Kootenay	CA	Canada	49.139	-119.491	NAD83 (EPSG4269)	2019-2020	1	0	0	0	0	0	0	0	0	0	0	0	FALSE
6812		610 - Kwadacha - 07576 - FORT WARE 1 - 7000070996	Historical review completed. Initial testing underway.	Suspected		Indigenous Services Canada	A reserve as defined in the Indian Act	Canada Lands	Additional assessment				0	0.25	0	PHCs (petroleum hydrocarbons):Surface water, Groundwater, Surface soil, Soil; PAHs (polycyclic aromatic hydrocarbon):Surface water, Groundwater, Surface soil, Soil; Metal, metalloid, and organometallic:Surface water, Groundwater, Surface soil, Soil; Other inorganics:Surface water, Groundwater, Surface soil, Soil; Other organics:Surface water, Groundwater, Surface soil, Soil	109	373	373	373	373	British Columbia	Peace River B	Prince George--Peace River--Northern Rockies	CA	Canada	57.4329	-125.653	NAD83 (EPSG4269)	2019-2020	2	0	0	0	0	0	0	0	0	0	0	0	FALSE
6871		355 - Peter Ballantyne Cree Nation - 09392 - SOUTHEND 200A - 0603249107	Historical review planned.	Suspected		Indigenous Services Canada	A reserve as defined in the Indian Act	Canada Lands					6000	0	0					1044	1111	Saskatchewan	Division No. 18, Unorganized	Desnethé--Missinippi--Churchill River	CA	Canada	56.19	-103.14	NAD83 (EPSG4269)	2019-2020	1	0	0	0	0	0	0	0	0	0	0	0	FALSE
6878		355 - Peter Ballantyne Cree Nation - 09347 - KISKACIWAN 208 - 0603249907	Historical review planned.	Suspected		Indigenous Services Canada	A reserve as defined in the Indian Act	Canada Lands					6000	0	0		3	134	816	42068	59736	Saskatchewan	Duck Lake No. 463	Prince Albert	CA	Canada	53.1197	-106.04	NAD83 (EPSG4269)	2019-2020	1	0	0	0	0	0	0	0	0	0	0	0	FALSE
6953		701 - Boston Bar First Nation - 07280 - TUCKKWIOWHUM 1 - 0903417108	Historical review completed. Initial testing underway.	Suspected		Indigenous Services Canada	A reserve as defined in the Indian Act	Canada Lands	Additional assessment				0	0	0	Metal, metalloid, and organometallic:Soil	34	89	138	635	5901	British Columbia	Tuckkwiowhum 1	Mission--Matsqui--Fraser Canyon	CA	Canada	49.8358	-121.432	NAD83 (EPSG4269)	2019-2020	2	0	0	0	0	0	0	0	0	0	0	0	FALSE
7108		275 - Lake St. Martin - 06385 - THE NARROWS 49 - 0503619608	Historical review completed. Initial testing underway.	Suspected		Indigenous Services Canada	A reserve as defined in the Indian Act	Canada Lands	Other				0	0	0	PHCs (petroleum hydrocarbons):Surface soil		20	109	1510	2357	Manitoba	The Narrows 49	Churchill--Keewatinook Aski	CA	Canada	51.7486	-98.4353	NAD83 (EPSG4269)	2019-2020	2	0	0	0	0	0	0	0	0	0	0	0	FALSE
7179		595 - Tsal'alh - 08151 - SLOSH 1 - 0903406908	Historical review planned.	Suspected		Indigenous Services Canada	A reserve as defined in the Indian Act	Canada Lands	Additional assessment				0	0	0	Metal, metalloid, and organometallic:Soil	24	171	256	3187	5339	British Columbia	Slosh 1	Mission--Matsqui--Fraser Canyon	CA	Canada	50.7278	-122.267	NAD83 (EPSG4269)	2019-2020	1	0	0	0	0	0	0	0	0	0	0	0	FALSE
7273		401 - Clearwater River Dene - 06601 - CLEARWATER RIVER DENE 222 - 0603843608	Historical review completed. Initial testing underway.	Suspected		Indigenous Services Canada	A reserve as defined in the Indian Act	Canada Lands	Additional assessment				15	0	0		64	1725	3192	3192	3782	Saskatchewan	Clearwater River Dene 222	Desnethé--Missinippi--Churchill River	CA	Canada	56.5292	-109.491	NAD83 (EPSG4269)	2019-2020	2	0	0	0	0	0	0	0	0	0	0	0	FALSE
7308		397 - Ministikwan Lake Cree Nation - 06590 - MINISTIKWAN 161 - 0603913608	Historical review completed. Initial testing underway.	Suspected		Indigenous Services Canada	A reserve as defined in the Indian Act	Canada Lands	Periodic Monitoring, Additional assessment				15	0	0		18	283	696	1356	13684	Saskatchewan	Ministikwan 161	Desnethé--Missinippi--Churchill River	CA	Canada	54.0451	-109.666	NAD83 (EPSG4269)	2019-2020	2	0	0	0	0	0	0	0	0	0	0	0	FALSE
7375		396 - Makwa Sahgaiehcan First Nation - 06586 - MAKWA LAKE 129 - 0603997608	Historical review completed. Initial testing underway.	Suspected		Indigenous Services Canada	A reserve as defined in the Indian Act	Canada Lands	Additional assessment, Care and Maintenance				15	0	0		169	1026	1323	1966	12801	Saskatchewan	Loon Lake No. 561	Desnethé--Missinippi--Churchill River	CA	Canada	54.0254	-109.141	NAD83 (EPSG4269)	2019-2020	2	0	0	0	0	0	0	0	0	0	0	0	FALSE
7487		394 - Canoe Lake Cree First Nation - 06615 - EAGLES LAKE 165C - 0604065808	Historical review completed. Initial testing underway.	Suspected		Indigenous Services Canada	A reserve as defined in the Indian Act	Canada Lands	Periodic Monitoring, Additional assessment, Care and Maintenance				15	0	0		6	53	147	5608	10296	Saskatchewan	Eagles Lake 165C	Desnethé--Missinippi--Churchill River	CA	Canada	54.1038	-108.07	NAD83 (EPSG4269)	2019-2020	2	0	0	0	0	0	0	0	0	0	0	0	FALSE
7503		362 - Kahkewistahaw - 06544 - KAHKEWISTAHAW 72 - 0604075708	Historical review completed. Initial testing underway.	Suspected		Indigenous Services Canada	A reserve as defined in the Indian Act	Canada Lands	Additional assessment, Care and Maintenance				15	0	0		25	394	988	4142	18441	Saskatchewan	Kahkewistahaw 72	Souris--Moose Mountain	CA	Canada	50.5311	-102.524	NAD83 (EPSG4269)	2019-2020	2	0	0	0	0	0	0	0	0	0	0	0	FALSE
7535		362 - Kahkewistahaw - 06544 - KAHKEWISTAHAW 72 - 0604096008	Historical review completed. Initial testing underway.	Suspected		Indigenous Services Canada	A reserve as defined in the Indian Act	Canada Lands	Remediation, Care and Maintenance				15	0	0		27	479	1006	3698	15064	Saskatchewan	Kahkewistahaw 72	Souris--Moose Mountain	CA	Canada	50.5018	-102.572	NAD83 (EPSG4269)	2019-2020	2	0	0	0	0	0	0	0	0	0	0	0	FALSE
7548		403 - Birch Narrows First Nation - 06605 - TURNOR LAKE 193B - 0604100108	Historical review completed. Initial testing underway.	Suspected		Indigenous Services Canada	A reserve as defined in the Indian Act	Canada Lands	Additional assessment, Care and Maintenance				15	0	0		364	625	625	625	3740	Saskatchewan	Turnor Lake 193B	Desnethé--Missinippi--Churchill River	CA	Canada	56.4764	-108.695	NAD83 (EPSG4269)	2019-2020	2	0	0	0	0	0	0	0	0	0	0	0	FALSE
7617		402 - Waterhen Lake - 06603 - WATERHEN 130 - 0604279809	Historical review planned.	Suspected		Indigenous Services Canada	A reserve as defined in the Indian Act	Canada Lands					0	0	0		46	639	778	1395	9100	Saskatchewan	Waterhen 130	Desnethé--Missinippi--Churchill River	CA	Canada	54.5024	-108.364	NAD83 (EPSG4269)	2019-2020	1	0	0	0	0	0	0	0	0	0	0	0	FALSE
7626		394 - Canoe Lake Cree First Nation - 06581 - CANOE LAKE 165 - 0604289809	Historical review planned.	Suspected		Indigenous Services Canada	A reserve as defined in the Indian Act	Canada Lands					0	0	0		69	783	1138	1260	3369	Saskatchewan	Canoe Lake 165	Desnethé--Missinippi--Churchill River	CA	Canada	55.1199	-108.17	NAD83 (EPSG4269)	2019-2020	1	0	0	0	0	0	0	0	0	0	0	0	FALSE
7639		399 - Big Island Lake Cree Nation - 06593 - BIG ISLAND LAKE CREE TERRITORY - 0604303709	Historical review planned.	Suspected		Indigenous Services Canada	A reserve as defined in the Indian Act	Canada Lands					0	0	0		52	660	946	2258	25256	Saskatchewan	Big Island Lake Cree Territory	Desnethé--Missinippi--Churchill River	CA	Canada	54.4209	-109.619	NAD83 (EPSG4269)	2019-2020	1	0	0	0	0	0	0	0	0	0	0	0	FALSE
7915		298 - St. Theresa Point - 09147 - ST THERESA POINT - MB04794610	Historical review completed. Initial testing underway.	Suspected		Indigenous Services Canada	A reserve as defined in the Indian Act	Canada Lands	Additional assessment				0	0.07	0		79	367	1609	7159	7492	Manitoba	St. Theresa Point	Churchill--Keewatinook Aski	CA	Canada	53.8121	-94.8555	NAD83 (EPSG4269)	2019-2020	2	0	0	0	0	0	0	0	0	0	0	0	FALSE
7941		276 - Cross Lake Band of Indians - 06388 - CROSS LAKE 19A - MB04798110	Historical review planned.	Suspected		Indigenous Services Canada	A reserve as defined in the Indian Act	Canada Lands	Additional assessment				0	0	0		211	2067	4377	4429	4677	Manitoba	Cross Lake 19	Churchill--Keewatinook Aski	CA	Canada	54.6111	-97.8311	NAD83 (EPSG4269)	2019-2020	1	0	0	0	0	0	0	0	0	0	0	0	FALSE
7973		286 - Keeseekoowenin - 06404 - KEESEEKOOWENIN 61 - MB04799511	Historical review completed. Initial testing underway.	Suspected		Indigenous Services Canada	A reserve as defined in the Indian Act	Canada Lands	Remediation				0	0.08	0	Metal, metalloid, and organometallic:Groundwater	24	404	644	3408	13841	Manitoba	Yellowhead	Dauphin--Swan River--Neepawa	CA	Canada	50.5354	-100.326	NAD83 (EPSG4269)	2019-2020	2	0	0	0	0	0	0	0	0	0	0	0	FALSE
7992		372 - Whitecap Dakota First Nation - 06556 - WHITECAP NO. 94 - SK04804811	Historical review completed. Initial testing underway.	Suspected		Indigenous Services Canada	A reserve as defined in the Indian Act	Canada Lands					0	0	0		66	600	1437	20375	286949	Saskatchewan	Whitecap	Moose Jaw--Lake Centre--Lanigan	CA	Canada	51.8686	-106.704	NAD83 (EPSG4269)	2019-2020	2	0	0	0	0	0	0	0	0	0	0	0	FALSE
8002		290 - Sioux Valley Dakota Nation - 06409 - SIOUX VALLEY DAKOTA NATION - MB04805511	Historical review completed. Initial testing underway.	Suspected		Indigenous Services Canada	A reserve as defined in the Indian Act	Canada Lands	Periodic Monitoring				0	0	0		34	609	1601	3983	70291	Manitoba	Sioux Valley Dakota Nation	Dauphin--Swan River--Neepawa	CA	Canada	49.828	-100.531	NAD83 (EPSG4269)	2019-2020	2	0	0	0	0	0	0	0	0	0	0	0	FALSE
8005		290 - Sioux Valley Dakota Nation - 06409 - SIOUX VALLEY DAKOTA NATION - MB04805811	Historical review completed. Initial testing underway.	Suspected		Indigenous Services Canada	A reserve as defined in the Indian Act	Canada Lands	Additional assessment				0	0.5	0		77	997	1380	4150	70512	Manitoba	Sioux Valley Dakota Nation	Dauphin--Swan River--Neepawa	CA	Canada	49.8575	-100.497	NAD83 (EPSG4269)	2019-2020	2	0	0	0	0	0	0	0	0	0	0	0	FALSE
8033		297 - Garden Hill First Nations - 06448 - GARDEN HILL FIRST NATION - MB04808411	Historical review completed. Initial testing underway.	Suspected		Indigenous Services Canada	A reserve as defined in the Indian Act	Canada Lands					0	0.03	0		22	1070	2359	5797	7492	Manitoba	Garden Hill First Nation	Churchill--Keewatinook Aski	CA	Canada	53.8867	-94.6607	NAD83 (EPSG4269)	2019-2020	2	8062.27	0	0	0	6449.82	0	0	0	0	0	0	FALSE
8046		266 - Berens River - 06368 - BERENS RIVER 13 - MB04809411	Historical review completed. Initial testing underway.	Suspected		Indigenous Services Canada	A reserve as defined in the Indian Act	Canada Lands	Additional assessment				0	0	0		59	866	1128	1128	1128	Manitoba	Division No. 19, Unorganized	Churchill--Keewatinook Aski	CA	Canada	52.3429	-97.0102	NAD83 (EPSG4269)	2019-2020	2	0	0	0	0	0	0	0	0	0	0	0	FALSE
8066		274 - Little Saskatchewan - 06383 - LITTLE SASKATCHEWAN 48 - MB04811111	Historical review completed. Initial testing underway.	Suspected		Indigenous Services Canada	A reserve as defined in the Indian Act	Canada Lands	Other				100	0	0		51	306	699	1947	2765	Manitoba	Little Saskatchewan 48	Churchill--Keewatinook Aski	CA	Canada	51.6764	-98.5635	NAD83 (EPSG4269)	2019-2020	2	0	0	0	0	0	0	0	0	0	0	0	FALSE
8074		277 - Poplar River First Nation - 06391 - POPLAR RIVER 16 - MB04811411	Historical review completed. Initial testing underway.	Suspected		Indigenous Services Canada	A reserve as defined in the Indian Act	Canada Lands	Other				6828	0	0		163	1167	1167	1167	1171	Manitoba	Poplar River 16	Churchill--Keewatinook Aski	CA	Canada	52.9945	-97.2689	NAD83 (EPSG4269)	2019-2020	2	0	0	0	0	0	0	0	0	0	0	0	FALSE
8077		314 - Sapotaweyak Cree Nation - 06438 - SHOAL RIVER 65A - MB04804511	Historical review completed. Initial testing underway.	Suspected		Indigenous Services Canada	A reserve as defined in the Indian Act	Canada Lands	Other				0	0	0					1148	9293	Manitoba	Division No. 21, Unorganized	Churchill--Keewatinook Aski	CA	Canada	53.7167	-100.6	NAD83 (EPSG4269)	2019-2020	2	0	0	0	0	0	0	0	0	0	0	0	FALSE
8081		324 - Wuskwi Sipihk First Nation - 06442 - SWAN LAKE 65C - MB04804011	Historical review completed. Initial testing underway.	Suspected		Indigenous Services Canada	A reserve as defined in the Indian Act	Canada Lands	Other				0	0	0					53	2433	Manitoba	Division No. 21, Unorganized	Churchill--Keewatinook Aski	CA	Canada	53.0833	-100.45	NAD83 (EPSG4269)	2019-2020	2	0	0	0	0	0	0	0	0	0	0	0	FALSE
8099		351 - Fond du Lac - 06501 - FOND DU LAC 227 - SK04813411	Historical review completed. Initial testing underway.	Suspected		Indigenous Services Canada	A reserve as defined in the Indian Act	Canada Lands	Additional assessment				0	0	0		24	346	560	949	949	Saskatchewan	Fond du Lac 227	Desnethé--Missinippi--Churchill River	CA	Canada	59.3277	-107.178	NAD83 (EPSG4269)	2019-2020	2	0	0	0	0	0	0	0	0	0	0	0	FALSE
8107		369 - Beardy's and Okemasis - 06554 - BEARDY'S 97 AND OKEMASIS 96 - SK04814111	Historical review completed. Initial testing underway.	Suspected		Indigenous Services Canada	A reserve as defined in the Indian Act	Canada Lands	Additional assessment				0	0	0		19	605	2175	6536	22618	Saskatchewan	Beardy's 97 and Okemasis 96	Carlton Trail--Eagle Creek	CA	Canada	52.8012	-106.311	NAD83 (EPSG4269)	2019-2020	2	0	0	0	0	0	0	0	0	0	0	0	FALSE
8116		367 - Keeseekoose - 06551 - KEESEEKOOSE 66 - SK04814911	Historical review planned.	Suspected		Indigenous Services Canada	A reserve as defined in the Indian Act	Canada Lands	Additional assessment				0	0	0		36	386	662	4842	11668	Saskatchewan	Keeseekoose 66	Yorkton--Melville	CA	Canada	51.742	-101.957	NAD83 (EPSG4269)	2019-2020	1	0	0	0	0	0	0	0	0	0	0	0	FALSE
21936001		Okanagan River Diversion/Flood Control	Confirmatory sampling completed. No further action required.	Closed	Low Priority for Action	Public Services and Procurement Canada	A reserve as defined in the Indian Act	Canada Lands	Other		Remediation is complete at the site, no further action is required.		40			Metal, metalloid, and organometallic:Soil	4856	36739	45939	66423	255661	British Columbia	Penticton	South Okanagan--West Kootenay	CA	Canada	49.4582	-119.595	NAD83 (EPSG4269)	2009-2010	9	0	0	0	0	0	0	0	0	0	0	0	TRUE
58165001		Klusklus	Confirmatory sampling completed. No further action required.	Closed	Not a Priority for Action	Health Canada	A reserve as defined in the Indian Act	Canada Lands	Remediation		Evidence of fuel spills were observed at the UST near the health centre in 2000. Surface sampling suggested contaminated soil to be less than 15 cubic metres. 3 cubic metres of suspected soil was removed in 2001 and additional testing undertaken. All soil sampled indicated no contamination remains. Site remediated.		15			PHCs (petroleum hydrocarbons):Soil	19	36	36	36	109	British Columbia	Kluskus 1	Cariboo--Prince George	CA	Canada	53.0903	-124.487	NAD83 (EPSG4269)	2009-2010	9	0	0	0	0	0	0	0	0	0	0	0	TRUE
481		654 - Tsawout First Nation - 06832 - EAST SAANICH 2 - 0902108705	Long term monitoring completed. No further action required.	Closed	High Priority for Action	Indigenous Services Canada	A reserve as defined in the Indian Act	Canada Lands	Other				8.5	0	0	PHCs (petroleum hydrocarbons):Soil	3274	23652	68114	438670	555028	British Columbia	East Saanich 2	Saanich--Gulf Islands	CA	Canada	48.5926	-123.39	NAD83 (EPSG4269)	2019-2020	10	0	0	0	0	0	0	0	0	0	0	0	TRUE
512		142 - Albany - 06258 - FORT ALBANY 67 - 3000051496	Initial testing completed. No further action required.	Closed	Medium Priority for Action	Indigenous Services Canada	A reserve as defined in the Indian Act	Canada Lands	Additional assessment, Other				1	0	0	Metal, metalloid, and organometallic:Groundwater	497	759	946	2148	2148	Ontario	Cochrane, Unorganized, North Part	Timmins--James Bay	CA	Canada	52.2196	-81.6774	NAD83 (EPSG4269)	2019-2020	4	0	0	0	0	0	0	0	0	0	0	0	FALSE
538		547 - Blueberry River First Nations - 06957 - BLUEBERRY RIVER 205 - 0902232405	Historical review completed. No further action required.	Closed		Indigenous Services Canada	A reserve as defined in the Indian Act	Canada Lands	Additional assessment				0	0	0	PHCs (petroleum hydrocarbons):Soil; PAHs (polycyclic aromatic hydrocarbon):Soil	37	200	208	1014	6993	British Columbia	Blueberry River 205	Prince George--Peace River--Northern Rockies	CA	Canada	56.7025	-121.113	NAD83 (EPSG4269)	2019-2020	2	500	0	0	0	0	0	0	0	0	0	0	TRUE
570		538 - Heiltsuk - 07857 - BELLA BELLA 1 - 0902278905	Remediation / risk management completed. No further action required.	Closed	Low Priority for Action	Indigenous Services Canada	A reserve as defined in the Indian Act	Canada Lands	Remediation				500	0	0	PHCs (petroleum hydrocarbons):Surface soil; PAHs (polycyclic aromatic hydrocarbon):Surface soil	420	1069	1069	1069	1069	British Columbia	Bella Bella 1	Skeena--Bulkley Valley	CA	Canada	52.1584	-128.154	NAD83 (EPSG4269)	2019-2020	8	0	500	0	0	0	0	0	0	0	0	0	TRUE
5734		317 - Northlands Denesuline First Nation - 06468 - LAC BROCHET 197A - 0502594205	Detailed testing completed. No further action required.	Closed	Medium Priority for Action	Indigenous Services Canada	A reserve as defined in the Indian Act	Canada Lands	Additional assessment				2226	0	0	PHCs (petroleum hydrocarbons):Surface soil; PAHs (polycyclic aromatic hydrocarbon):Surface soil	404	727	727	727	727	Manitoba	Lac Brochet 197A	Churchill--Keewatinook Aski	CA	Canada	58.62	-101.493	NAD83 (EPSG4269)	2019-2020	6	0	0	0	0	0	0	0	0	0	0	0	FALSE
6831		591 - Cayoose Creek - 08117 - CAYOOSH CREEK 1 - 0903078806	Remediation / risk management completed. No further action required.	Closed	Not a Priority for Action	Indigenous Services Canada	A reserve as defined in the Indian Act	Canada Lands	Remediation, Additional assessment				140	0	0	PHCs (petroleum hydrocarbons):Groundwater, Surface soil; PAHs (polycyclic aromatic hydrocarbon):Groundwater, Surface soil	122	2567	3164	3905	8028	British Columbia	Cayoosh Creek 1	Mission--Matsqui--Fraser Canyon	CA	Canada	50.6717	-121.939	NAD83 (EPSG4269)	2019-2020	8	0	500	0	0	0	0	0	0	0	0	0	TRUE
5382002		571 - Skowkale - 08050 - SKOWKALE 11 - 0902050105	Initial testing completed. No further action required.	Closed		Indigenous Services Canada	A reserve as defined in the Indian Act	Canada Lands	Additional assessment				0	0	0	PHCs (petroleum hydrocarbons):Soil; PAHs (polycyclic aromatic hydrocarbon):Soil	2653	66223	87035	149052	423889	British Columbia	Skowkale	Chilliwack--Hope	CA	Canada	49.1367	-121.951	NAD83 (EPSG4269)	2019-2020	3	0	0	0	0	0	0	0	0	0	0	0	FALSE
481		654 - Tsawout First Nation - 06832 - EAST SAANICH 2 - 0902108705	Long term monitoring completed. No further action required.	Closed	High Priority for Action	Indigenous Services Canada	A reserve as defined in the Indian Act	Canada Lands	Other				8.5	0	0	PHCs (petroleum hydrocarbons):Soil	3274	23652	68114	438670	555028	British Columbia	East Saanich 2	Saanich--Gulf Islands	CA	Canada	48.5926	-123.39	NAD83 (EPSG4269)	2020-2021	10	0	0	0	0	0	0	0	0	0	0	0	FALSE
512		142 - Albany - 06258 - FORT ALBANY 67 - 3000051496	Initial testing completed. No further action required.	Closed	Medium Priority for Action	Indigenous Services Canada	A reserve as defined in the Indian Act	Canada Lands	Additional assessment, Other				1	0	0	Metal, metalloid, and organometallic:Groundwater	497	759	946	2148	2148	Ontario	Cochrane, Unorganized, North Part	Timmins--James Bay	CA	Canada	52.2196	-81.6774	NAD83 (EPSG4269)	2020-2021	4	0	0	0	0	0	0	0	0	0	0	0	TRUE
538		547 - Blueberry River First Nations - 06957 - BLUEBERRY RIVER 205 - 0902232405	Historical review completed. No further action required.	Closed		Indigenous Services Canada	A reserve as defined in the Indian Act	Canada Lands	Additional assessment				0	0	0	PHCs (petroleum hydrocarbons):Soil; PAHs (polycyclic aromatic hydrocarbon):Soil	37	200	208	1014	6993	British Columbia	Blueberry River 205	Prince George--Peace River--Northern Rockies	CA	Canada	56.7025	-121.113	NAD83 (EPSG4269)	2020-2021	2	0	0	0	0	0	0	0	0	0	0	0	TRUE
570		538 - Heiltsuk - 07857 - BELLA BELLA 1 - 0902278905	Remediation / risk management completed. No further action required.	Closed	Low Priority for Action	Indigenous Services Canada	A reserve as defined in the Indian Act	Canada Lands	Remediation				500	0	0	PHCs (petroleum hydrocarbons):Surface soil; PAHs (polycyclic aromatic hydrocarbon):Surface soil	420	1069	1069	1069	1069	British Columbia	Bella Bella 1	Skeena--Bulkley Valley	CA	Canada	52.1584	-128.154	NAD83 (EPSG4269)	2020-2021	8	0	0	0	0	0	0	0	0	0	0	0	TRUE
5734		317 - Northlands Denesuline First Nation - 06468 - LAC BROCHET 197A - 0502594205	Detailed testing completed. No further action required.	Closed	Medium Priority for Action	Indigenous Services Canada	A reserve as defined in the Indian Act	Canada Lands	Additional assessment				2226	0	0	PHCs (petroleum hydrocarbons):Surface soil; PAHs (polycyclic aromatic hydrocarbon):Surface soil	404	727	727	727	727	Manitoba	Lac Brochet 197A	Churchill--Keewatinook Aski	CA	Canada	58.62	-101.493	NAD83 (EPSG4269)	2020-2021	6	0	0	0	0	0	0	0	0	0	0	0	TRUE
6831		591 - Cayoose Creek - 08117 - CAYOOSH CREEK 1 - 0903078806	Remediation / risk management completed. No further action required.	Closed	Not a Priority for Action	Indigenous Services Canada	A reserve as defined in the Indian Act	Canada Lands	Remediation, Additional assessment				140	0	0	PHCs (petroleum hydrocarbons):Groundwater, Surface soil; PAHs (polycyclic aromatic hydrocarbon):Groundwater, Surface soil	122	2567	3164	3905	8028	British Columbia	Cayoosh Creek 1	Mission--Matsqui--Fraser Canyon	CA	Canada	50.6717	-121.939	NAD83 (EPSG4269)	2020-2021	8	0	0	0	0	0	0	0	0	0	0	0	TRUE
5382002		571 - Skowkale - 08050 - SKOWKALE 11 - 0902050105	Initial testing completed. No further action required.	Closed		Indigenous Services Canada	A reserve as defined in the Indian Act	Canada Lands	Additional assessment				0	0	0	PHCs (petroleum hydrocarbons):Soil; PAHs (polycyclic aromatic hydrocarbon):Soil	2653	66223	87035	149052	423889	British Columbia	Skowkale	Chilliwack--Hope	CA	Canada	49.1367	-121.951	NAD83 (EPSG4269)	2020-2021	3	0	0	0	0	0	0	0	0	0	0	0	TRUE
12869		Fort Hope	Confirmatory sampling completed. No further action required.	Closed	Medium Priority for Action	Health Canada	A reserve as defined in the Indian Act	Canada Lands	Remediation		Leaks and spills from the former fuel supply system located on the north side of the clinic and residence in 1984 resulted in petroleum hydrocarbon contamination. An environmental site assessment has determined that 100 cubic metres of impacted soild is present and will be excavated and removed for treatment in 2009.		100			PHCs (petroleum hydrocarbons):Soil	10	184	596	1088	1088	Ontario	Fort Hope 64	Kenora	CA	Canada	51.56	-87.905	NAD83 (EPSG4269)	2007-2008	7	0	0	0	0	0	0	0	0	0	0	0	FALSE
19876001		Fort Ware	Long term monitoring completed. No further action required.	Closed	Not a Priority for Action	Health Canada	A reserve as defined in the Indian Act	Canada Lands	Remediation		In 1998, 3 cubic metres of heavy staining was reported at the site of the former aboveground storage tanks located behind the existing nursing station. An environmental site assessment conducted in October 2006 indicates petroleum hydrocarbon soil contamination in the amount of 29,900 milligrams per kilogram beginning at a soil depth of 0.6 metres. Contamination extends to 6 metres underground (to the water table). Approximately 10 cubic metres of soil was removed from the impacted area and moved to a temporary biocell located in the community landfill for treatment. A risk assessment was conducted to evaluate potential risks to receptors at the Site based on current conditions. Risks were considered acceptable for receptors in the current and construction scenarios. Site is remediated.		10	0	0	PHCs (petroleum hydrocarbons):Soil	200	373	373	373	373	British Columbia	Fort Ware 1	Prince George--Peace River--Northern Rockies	CA	Canada	57.4307	-125.638	NAD83 (EPSG4269)	2007-2008	9	0	47725.3	0	0	0	0	0	0	10	0	0	FALSE
21936001		Okanagan River Diversion/Flood Control	Confirmatory sampling completed. No further action required.	Closed	Low Priority for Action	Public Services and Procurement Canada	A reserve as defined in the Indian Act	Canada Lands	Other		Remediation is complete at the site, no further action is required.		40			Metal, metalloid, and organometallic:Soil	4856	36739	45939	66423	255661	British Columbia	Penticton	South Okanagan--West Kootenay	CA	Canada	49.4582	-119.595	NAD83 (EPSG4269)	2007-2008	8	0	102404	0	0	0	81823.2	0	0	11.1	0	0	TRUE
30690001		Deer Lake	Confirmatory sampling completed. No further action required.	Closed	Not a Priority for Action	Health Canada	A reserve as defined in the Indian Act	Canada Lands	Remediation		Two areas of soil contaminated with petroleum hydrocarbons were located at the northwest corner of bulk fuel storage area, and at the nurse's residence near to the above-ground storage tank. 150 cubic metres of contaminated soil has been excavated and was treated at a landfarm. Site remediated.		150			PHCs (petroleum hydrocarbons):Soil	125	740	866	866	866	Ontario	Deer Lake	Kenora	CA	Canada	52.6198	-94.05	NAD83 (EPSG4269)	2007-2008	9	0	0	0	0	0	0	0	0	0	0	0	TRUE
36118001		Wasagamack	Confirmatory sampling completed. No further action required.	Closed	Not a Priority for Action	Health Canada	A reserve as defined in the Indian Act	Canada Lands	Remediation	In the fall of 2001, petroleum hydrocarbon impacted soil was detected during the decommissioning of fuel tanks just to the east of the tank farm. An environmental site assessment determined that there was less than 10 cubic metres of impacted soil. The impacted soil was excavated in 2002 and put in a landfill. Site remediated.			10			PHCs (petroleum hydrocarbons):Soil	57	699	1565	5854	7492	Manitoba	Wasagamack	Churchill--Keewatinook Aski	CA	Canada	53.887	-94.9501	NAD83 (EPSG4269)	2007-2008	9	0	0	0	0	0	0	0	0	0	0	0	TRUE
58165001		Klusklus	Confirmatory sampling completed. No further action required.	Closed	Not a Priority for Action	Health Canada	A reserve as defined in the Indian Act	Canada Lands	Remediation		Evidence of fuel spills were observed at the UST near the health centre in 2000. Surface sampling suggested contaminated soil to be less than 15 cubic metres. 3 cubic metres of suspected soil was removed in 2001 and additional testing undertaken. All soil sampled indicated no contamination remains. Site remediated.		15			PHCs (petroleum hydrocarbons):Soil	19	36	36	36	109	British Columbia	Kluskus 1	Cariboo--Prince George	CA	Canada	53.0903	-124.487	NAD83 (EPSG4269)	2007-2008	9	0	0	0	0	0	0	0	0	0	0	0	TRUE
409		Wapekeka (Angling Lake)	Long term monitoring completed. No further action required.	Closed	Not a Priority for Action	Health Canada	A reserve as defined in the Indian Act	Canada Lands	Remediation		During an environmental site assessment in 2005, an estimated 432 cubic metres of soil contaminated with petroleum hydrocarbons was identified at the site of the former nursing station. The soil was excavated and transported to a landfarm for treatment. Site remediated.		432			PHCs (petroleum hydrocarbons):Soil		23	295	1378	2823	Ontario	Kenora, Unorganized	Kenora	CA	Canada	53.7364	-89.5286	NAD83 (EPSG4269)	2008-2009	9	0	50000	0	0	0	40000	0	0	432	0	0	FALSE
12869		Fort Hope	Confirmatory sampling completed. No further action required.	Closed	Medium Priority for Action	Health Canada	A reserve as defined in the Indian Act	Canada Lands	Remediation		Leaks and spills from the former fuel supply system located on the north side of the clinic and residence in 1984 resulted in petroleum hydrocarbon contamination. An environmental site assessment has determined that 100 cubic metres of impacted soild is present and will be excavated and removed for treatment in 2009.		100			PHCs (petroleum hydrocarbons):Soil	10	184	596	1088	1088	Ontario	Fort Hope 64	Kenora	CA	Canada	51.56	-87.905	NAD83 (EPSG4269)	2008-2009	7	0	0	0	0	0	0	0	0	0	0	0	FALSE
6903001		Patuanak	Long term monitoring completed. No further action required.	Closed	Not a Priority for Action	Health Canada	A reserve as defined in the Indian Act	Canada Lands	Remediation		In January 2000, 5 cubic metres of contaminated soil was reported just south of the Nursing Station between the mechanical room where an indoor day tank is located and the outdoor ASTs. The soil was excavated and removed in October 2003. Site remediated.		5			PHCs (petroleum hydrocarbons):Soil	358	642	642	642	1629	Saskatchewan	Wapachewunak 192D	Desnethé--Missinippi--Churchill River	CA	Canada	55.9153	-107.731	NAD83 (EPSG4269)	2008-2009	10	0	0	0	0	0	0	0	0	5	0	0	TRUE
19876001		Fort Ware	Long term monitoring completed. No further action required.	Closed	Not a Priority for Action	Health Canada	A reserve as defined in the Indian Act	Canada Lands	Remediation		In 1998, 3 cubic metres of heavy staining was reported at the site of the former aboveground storage tanks located behind the existing nursing station. An environmental site assessment conducted in October 2006 indicates petroleum hydrocarbon soil contamination in the amount of 29,900 milligrams per kilogram beginning at a soil depth of 0.6 metres. Contamination extends to 6 metres underground (to the water table). Approximately 10 cubic metres of soil was removed from the impacted area and moved to a temporary biocell located in the community landfill for treatment. A risk assessment was conducted to evaluate potential risks to receptors at the Site based on current conditions. Risks were considered acceptable for receptors in the current and construction scenarios. Site is remediated.		10	0	0	PHCs (petroleum hydrocarbons):Soil	200	373	373	373	373	British Columbia	Fort Ware 1	Prince George--Peace River--Northern Rockies	CA	Canada	57.4307	-125.638	NAD83 (EPSG4269)	2008-2009	10	0	0	0	0	0	0	0	0	10	0	0	TRUE
21936001		Okanagan River Diversion/Flood Control	Confirmatory sampling completed. No further action required.	Closed	Low Priority for Action	Public Services and Procurement Canada	A reserve as defined in the Indian Act	Canada Lands	Other		Remediation is complete at the site, no further action is required.		40			Metal, metalloid, and organometallic:Soil	4856	36739	45939	66423	255661	British Columbia	Penticton	South Okanagan--West Kootenay	CA	Canada	49.4582	-119.595	NAD83 (EPSG4269)	2008-2009	9	0	0	0	0	0	0	0	0	0	0	0	TRUE
58165001		Klusklus	Confirmatory sampling completed. No further action required.	Closed	Not a Priority for Action	Health Canada	A reserve as defined in the Indian Act	Canada Lands	Remediation		Evidence of fuel spills were observed at the UST near the health centre in 2000. Surface sampling suggested contaminated soil to be less than 15 cubic metres. 3 cubic metres of suspected soil was removed in 2001 and additional testing undertaken. All soil sampled indicated no contamination remains. Site remediated.		15			PHCs (petroleum hydrocarbons):Soil	19	36	36	36	109	British Columbia	Kluskus 1	Cariboo--Prince George	CA	Canada	53.0903	-124.487	NAD83 (EPSG4269)	2008-2009	9	0	0	0	0	0	0	0	0	3	0	0	FALSE
409		Wapekeka (Angling Lake)	Long term monitoring completed. No further action required.	Closed	Not a Priority for Action	Health Canada	A reserve as defined in the Indian Act	Canada Lands	Remediation		During an environmental site assessment in 2005, an estimated 432 cubic metres of soil contaminated with petroleum hydrocarbons was identified at the site of the former nursing station. The soil was excavated and transported to a landfarm for treatment. Site remediated.		432			PHCs (petroleum hydrocarbons):Soil		23	295	1378	2823	Ontario	Kenora, Unorganized	Kenora	CA	Canada	53.7364	-89.5286	NAD83 (EPSG4269)	2009-2010	10	0	0	0	0	0	0	0	0	432	0	0	TRUE
12869		Fort Hope	Confirmatory sampling completed. No further action required.	Closed	Medium Priority for Action	Health Canada	A reserve as defined in the Indian Act	Canada Lands	Remediation		Leaks and spills from the former fuel supply system located on the north side of the clinic and residence in 1984 resulted in petroleum hydrocarbon contamination. An environmental site assessment has determined that 100 cubic metres of impacted soild is present and will be excavated and removed for treatment in 2009.		100			PHCs (petroleum hydrocarbons):Soil	10	184	596	1088	1088	Ontario	Fort Hope 64	Kenora	CA	Canada	51.56	-87.905	NAD83 (EPSG4269)	2009-2010	9	0	0	0	0	0	0	0	0	0	0	0	TRUE
8846		Cormorant Lake at Cormorant	Confirmatory sampling completed. No further action required.	Closed	High Priority for Action	Environment and Climate Change Canada	A reserve as defined in the Indian Act	Canada Lands	Remediation		Assessment and potential remediation of small hydrometric equipment within the hydrometric shelter and soil surrounding the building if found to be contaminated with mercury.		1.3	0	0	Metal, metalloid, and organometallic:Not Available				27	606	Manitoba	Division No. 21, Unorganized	Churchill--Keewatinook Aski	CA	Canada	54.2167	-100.6	NAD83 (EPSG4269)	2005-2006	9	2342.05	2342.05	0	0	1873.64	0	0	0	3	0	0	FALSE
11316		Redwater River near Redwater	Confirmatory sampling completed. No further action required.	Closed	High Priority for Action	Environment and Climate Change Canada	A reserve as defined in the Indian Act	Canada Lands	Remediation		Assessment and potential remediation of small hydrometric equipment within the hydrometric shelter and soil surrounding the building if found to be contaminated with mercury.		1.3	0	0	Metal, metalloid, and organometallic:Not Available	87	2093	8494	188206	1232628	Alberta	Strathcona County	Sherwood Park--Fort Saskatchewan	CA	Canada	53.5655	-113.033	NAD83 (EPSG4269)	2005-2006	9	1433.45	1433.45	0	0	1146.76	0	0	0	3	0	0	FALSE
11317		Sturgeon River at St. Albert	Confirmatory sampling completed. No further action required.	Closed	High Priority for Action	Environment and Climate Change Canada	A reserve as defined in the Indian Act	Canada Lands	Remediation		Assessment and potential remediation of small hydrometric equipment within the hydrometric shelter and soil surrounding the building if found to be contaminated with mercury.		1.3	0	0	Metal, metalloid, and organometallic:Not Available	39	19402	128276	890349	1321086	Alberta	Leduc County	Edmonton--Wetaskiwin	CA	Canada	53.3805	-113.373	NAD83 (EPSG4269)	2005-2006	9	1433.45	1433.45	0	0	1146.76	0	0	0	3	0	0	FALSE
11324		Eaglenest Lake near the Outlet	Confirmatory sampling completed. No further action required.	Closed	High Priority for Action	Environment and Climate Change Canada	A reserve as defined in the Indian Act	Canada Lands	Remediation		Assessment and potential remediation of small hydrometric equipment within the hydrometric shelter and soil surrounding the building if found to be contaminated with mercury.		1.3	0	0	Metal, metalloid, and organometallic:Not Available					1031	Alberta	Wood Buffalo	Fort McMurray--Cold Lake	CA	Canada	57.452	-112.1	NAD83 (EPSG4269)	2005-2006	9	1433.45	1433.45	0	0	1146.76	0	0	0	3	0	0	FALSE
11327		Hartley Creek near Fort MacKay	Confirmatory sampling completed. No further action required.	Closed	High Priority for Action	Environment and Climate Change Canada	A reserve as defined in the Indian Act	Canada Lands	Remediation		Assessment and potential remediation of small hydrometric equipment within the hydrometric shelter and soil surrounding the building if found to be contaminated with mercury.		1.3	0	0	Metal, metalloid, and organometallic:Not Available		7	30	1134	65598	Alberta	Wood Buffalo	Fort McMurray--Cold Lake	CA	Canada	57.1534	-111.275	NAD83 (EPSG4269)	2005-2006	9	1433.45	1433.45	0	0	1146.76	0	0	0	3	0	0	FALSE
11338		Driftpile River near Driftpile	Confirmatory sampling completed. No further action required.	Closed	High Priority for Action	Environment and Climate Change Canada	A reserve as defined in the Indian Act	Canada Lands	Remediation		Assessment and potential remediation of small hydrometric equipment within the hydrometric shelter and soil surrounding the building if found to be contaminated with mercury.		1.3	0	0	Metal, metalloid, and organometallic:Not Available		23	94	2148	14142	Alberta	Big Lakes County	Peace River--Westlock	CA	Canada	55.2048	-115.474	NAD83 (EPSG4269)	2005-2006	9	1433.45	1433.45	0	0	1146.76	0	0	0	3	0	0	FALSE
11346		Peerless Lake near Peerless Lake	Confirmatory sampling completed. No further action required.	Closed	High Priority for Action	Environment and Climate Change Canada	A reserve as defined in the Indian Act	Canada Lands	Remediation		Assessment and potential remediation of small hydrometric equipment within the hydrometric shelter and soil surrounding the building if found to be contaminated with mercury.		1.3	0	0	Metal, metalloid, and organometallic:Not Available			9	179	951	Alberta	Opportunity No. 17	Fort McMurray--Cold Lake	CA	Canada	56.381	-114.361	NAD83 (EPSG4269)	2005-2006	9	1433.45	1433.45	0	0	1146.76	0	0	0	3	0	0	FALSE
11369		Pembina River near Killarney	Confirmatory sampling completed. No further action required.	Closed	High Priority for Action	Environment and Climate Change Canada	A reserve as defined in the Indian Act	Canada Lands	Remediation		Assessment and potential remediation of small hydrometric equipment within the hydrometric shelter and soil surrounding the building if found to be contaminated with mercury.		1.3	0	0	Metal, metalloid, and organometallic:Not Available	3	94	733	4786	12417	Manitoba	Cartwright-Roblin	Brandon--Souris	CA	Canada	49.1241	-99.4436	NAD83 (EPSG4269)	2005-2006	9	2342.05	2342.05	0	0	1873.64	0	0	0	3	0	0	FALSE
11370		Boyne River near Stephenfield	Confirmatory sampling completed. No further action required.	Closed	High Priority for Action	Environment and Climate Change Canada	A reserve as defined in the Indian Act	Canada Lands	Remediation		Assessment and potential remediation of small hydrometric equipment within the hydrometric shelter and soil surrounding the building if found to be contaminated with mercury.		1.3	0	0	Metal, metalloid, and organometallic:Not Available	5	142	925	32094	56446	Manitoba	Thompson	Portage--Lisgar	CA	Canada	49.3048	-98.1458	NAD83 (EPSG4269)	2005-2006	9	2342.05	2342.05	0	0	1873.64	0	0	0	3	0	0	FALSE
12869		Fort Hope	Confirmatory sampling completed. No further action required.	Closed	Medium Priority for Action	Health Canada	A reserve as defined in the Indian Act	Canada Lands	Remediation		Leaks and spills from the former fuel supply system located on the north side of the clinic and residence in 1984 resulted in petroleum hydrocarbon contamination. An environmental site assessment has determined that 100 cubic metres of impacted soild is present and will be excavated and removed for treatment in 2009.		100			PHCs (petroleum hydrocarbons):Soil	10	184	596	1088	1088	Ontario	Fort Hope 64	Kenora	CA	Canada	51.56	-87.905	NAD83 (EPSG4269)	2005-2006	7	20000	0	0	0	0	0	0	0	0	0	0	FALSE
6903001		Patuanak	Long term monitoring completed. No further action required.	Closed	Not a Priority for Action	Health Canada	A reserve as defined in the Indian Act	Canada Lands	Remediation		In January 2000, 5 cubic metres of contaminated soil was reported just south of the Nursing Station between the mechanical room where an indoor day tank is located and the outdoor ASTs. The soil was excavated and removed in October 2003. Site remediated.		5			PHCs (petroleum hydrocarbons):Soil	358	642	642	642	1629	Saskatchewan	Wapachewunak 192D	Desnethé--Missinippi--Churchill River	CA	Canada	55.9153	-107.731	NAD83 (EPSG4269)	2005-2006	9	0	0	0	0	0	0	0	0	4	0	0	FALSE
19876001		Fort Ware	Long term monitoring completed. No further action required.	Closed	Not a Priority for Action	Health Canada	A reserve as defined in the Indian Act	Canada Lands	Remediation		In 1998, 3 cubic metres of heavy staining was reported at the site of the former aboveground storage tanks located behind the existing nursing station. An environmental site assessment conducted in October 2006 indicates petroleum hydrocarbon soil contamination in the amount of 29,900 milligrams per kilogram beginning at a soil depth of 0.6 metres. Contamination extends to 6 metres underground (to the water table). Approximately 10 cubic metres of soil was removed from the impacted area and moved to a temporary biocell located in the community landfill for treatment. A risk assessment was conducted to evaluate potential risks to receptors at the Site based on current conditions. Risks were considered acceptable for receptors in the current and construction scenarios. Site is remediated.		10	0	0	PHCs (petroleum hydrocarbons):Soil	200	373	373	373	373	British Columbia	Fort Ware 1	Prince George--Peace River--Northern Rockies	CA	Canada	57.4307	-125.638	NAD83 (EPSG4269)	2005-2006	6	0	0	0	0	0	0	0	0	0	0	0	FALSE
21936001		Okanagan River Diversion/Flood Control	Confirmatory sampling completed. No further action required.	Closed	Low Priority for Action	Public Services and Procurement Canada	A reserve as defined in the Indian Act	Canada Lands	Other		Remediation is complete at the site, no further action is required.		40			Metal, metalloid, and organometallic:Soil	4856	36739	45939	66423	255661	British Columbia	Penticton	South Okanagan--West Kootenay	CA	Canada	49.4582	-119.595	NAD83 (EPSG4269)	2005-2006	4	500	0	0	0	0	0	0	0	0	0	0	FALSE
30690001		Deer Lake	Confirmatory sampling completed. No further action required.	Closed	Not a Priority for Action	Health Canada	A reserve as defined in the Indian Act	Canada Lands	Remediation		Two areas of soil contaminated with petroleum hydrocarbons were located at the northwest corner of bulk fuel storage area, and at the nurse's residence near to the above-ground storage tank. 150 cubic metres of contaminated soil has been excavated and was treated at a landfarm. Site remediated.		150			PHCs (petroleum hydrocarbons):Soil	125	740	866	866	866	Ontario	Deer Lake	Kenora	CA	Canada	52.6198	-94.05	NAD83 (EPSG4269)	2005-2006	9	0	0	0	0	0	0	0	0	0	0	0	FALSE
36118001		Wasagamack	Confirmatory sampling completed. No further action required.	Closed	Not a Priority for Action	Health Canada	A reserve as defined in the Indian Act	Canada Lands	Remediation	In the fall of 2001, petroleum hydrocarbon impacted soil was detected during the decommissioning of fuel tanks just to the east of the tank farm. An environmental site assessment determined that there was less than 10 cubic metres of impacted soil. The impacted soil was excavated in 2002 and put in a landfill. Site remediated.			10			PHCs (petroleum hydrocarbons):Soil	57	699	1565	5854	7492	Manitoba	Wasagamack	Churchill--Keewatinook Aski	CA	Canada	53.887	-94.9501	NAD83 (EPSG4269)	2005-2006	9	0	0	0	0	0	0	0	0	0	0	0	FALSE
58165001		Klusklus	Confirmatory sampling completed. No further action required.	Closed	Not a Priority for Action	Health Canada	A reserve as defined in the Indian Act	Canada Lands	Remediation		Evidence of fuel spills were observed at the UST near the health centre in 2000. Surface sampling suggested contaminated soil to be less than 15 cubic metres. 3 cubic metres of suspected soil was removed in 2001 and additional testing undertaken. All soil sampled indicated no contamination remains. Site remediated.		15			PHCs (petroleum hydrocarbons):Soil	19	36	36	36	109	British Columbia	Kluskus 1	Cariboo--Prince George	CA	Canada	53.0903	-124.487	NAD83 (EPSG4269)	2005-2006	9	0	0	0	0	0	0	0	0	3	0	0	FALSE
409		Wapekeka (Angling Lake)	Long term monitoring completed. No further action required.	Closed	Not a Priority for Action	Health Canada	A reserve as defined in the Indian Act	Canada Lands	Remediation		During an environmental site assessment in 2005, an estimated 432 cubic metres of soil contaminated with petroleum hydrocarbons was identified at the site of the former nursing station. The soil was excavated and transported to a landfarm for treatment. Site remediated.		432			PHCs (petroleum hydrocarbons):Soil		23	295	1378	2823	Ontario	Kenora, Unorganized	Kenora	CA	Canada	53.7364	-89.5286	NAD83 (EPSG4269)	2006-2007	7	0	0	0	0	0	0	0	0	0	0	0	FALSE
2646		Rose Creek near Alder Flats	Confirmatory sampling completed. No further action required.	Closed	High Priority for Action	Environment and Climate Change Canada	A reserve as defined in the Indian Act	Canada Lands	Remediation		Assessment and potential remediation of small hydrometric equipment within the hydrometric shelter and soil surrounding the building if found to be contaminated with mercury.		1.3	0	0	Metal, metalloid, and organometallic:Not Available	7	137	529	2457	22472	Alberta	Wetaskiwin County No. 10	Edmonton--Wetaskiwin	CA	Canada	52.9297	-115.01	NAD83 (EPSG4269)	2006-2007	9	0	0	0	0	0	0	0	0	0	0	0	TRUE
2669		Vermilion River near Marwayne	Confirmatory sampling completed. No further action required.	Closed	High Priority for Action	Environment and Climate Change Canada	A reserve as defined in the Indian Act	Canada Lands	Remediation		Assessment and potential remediation of small hydrometric equipment within the hydrometric shelter and soil surrounding the building if found to be contaminated with mercury.		1.3	0	0	Metal, metalloid, and organometallic:Not Available	4	306	1050	5372	53750	Alberta	Vermilion River County	Lakeland	CA	Canada	53.4908	-110.397	NAD83 (EPSG4269)	2006-2007	9	0	0	0	0	0	0	0	0	0	0	0	TRUE
2714		Athabasca River near Windfall	Confirmatory sampling completed. No further action required.	Closed	High Priority for Action	Environment and Climate Change Canada	A reserve as defined in the Indian Act	Canada Lands	Remediation		Assessment and potential remediation of small hydrometric equipment within the hydrometric shelter and soil surrounding the building if found to be contaminated with mercury.		1.3	0	0	Metal, metalloid, and organometallic:Not Available	1	31	125	1481	15142	Alberta	Woodlands County	Peace River--Westlock	CA	Canada	54.2069	-116.062	NAD83 (EPSG4269)	2006-2007	9	0	0	0	0	0	0	0	0	0	0	0	TRUE
2772		Clearwater River at Draper	Confirmatory sampling completed. No further action required.	Closed	High Priority for Action	Environment and Climate Change Canada	A reserve as defined in the Indian Act	Canada Lands	Remediation		Assessment and potential remediation of small hydrometric equipment within the hydrometric shelter and soil surrounding the building if found to be contaminated with mercury.		1.3	0	0	Metal, metalloid, and organometallic:Not Available		1185	19769	72072	72775	Alberta	Wood Buffalo	Fort McMurray--Cold Lake	CA	Canada	56.6853	-111.254	NAD83 (EPSG4269)	2006-2007	9	0	0	0	0	0	0	0	0	0	0	0	TRUE
2779		Steepbank River near Fort McMurray	Confirmatory sampling completed. No further action required.	Closed	High Priority for Action	Environment and Climate Change Canada	A reserve as defined in the Indian Act	Canada Lands	Remediation		Assessment and potential remediation of small hydrometric equipment within the hydrometric shelter and soil surrounding the building if found to be contaminated with mercury.		1.3	0	0	Metal, metalloid, and organometallic:Not Available			3	2438	73311	Alberta	Wood Buffalo	Fort McMurray--Cold Lake	CA	Canada	57.0039	-111.414	NAD83 (EPSG4269)	2006-2007	9	0	0	0	0	0	0	0	0	0	0	0	TRUE
2862		Hay River near Meander River	Confirmatory sampling completed. No further action required.	Closed	High Priority for Action	Environment and Climate Change Canada	A reserve as defined in the Indian Act	Canada Lands	Remediation		Assessment and potential remediation of small hydrometric equipment within the hydrometric shelter and soil surrounding the building if found to be contaminated with mercury.		1.3	0	0	Metal, metalloid, and organometallic:Not Available			7	295	351	Alberta	Mackenzie County	Grande Prairie--Mackenzie	CA	Canada	59.1492	-117.634	NAD83 (EPSG4269)	2006-2007	9	0	0	0	0	0	0	0	0	0	0	0	TRUE
8846		Cormorant Lake at Cormorant	Confirmatory sampling completed. No further action required.	Closed	High Priority for Action	Environment and Climate Change Canada	A reserve as defined in the Indian Act	Canada Lands	Remediation		Assessment and potential remediation of small hydrometric equipment within the hydrometric shelter and soil surrounding the building if found to be contaminated with mercury.		1.3	0	0	Metal, metalloid, and organometallic:Not Available				27	606	Manitoba	Division No. 21, Unorganized	Churchill--Keewatinook Aski	CA	Canada	54.2167	-100.6	NAD83 (EPSG4269)	2006-2007	9	0	0	0	0	0	0	0	0	0	0	0	TRUE
11316		Redwater River near Redwater	Confirmatory sampling completed. No further action required.	Closed	High Priority for Action	Environment and Climate Change Canada	A reserve as defined in the Indian Act	Canada Lands	Remediation		Assessment and potential remediation of small hydrometric equipment within the hydrometric shelter and soil surrounding the building if found to be contaminated with mercury.		1.3	0	0	Metal, metalloid, and organometallic:Not Available	87	2093	8494	188206	1232628	Alberta	Strathcona County	Sherwood Park--Fort Saskatchewan	CA	Canada	53.5655	-113.033	NAD83 (EPSG4269)	2006-2007	9	0	0	0	0	0	0	0	0	0	0	0	TRUE
11317		Sturgeon River at St. Albert	Confirmatory sampling completed. No further action required.	Closed	High Priority for Action	Environment and Climate Change Canada	A reserve as defined in the Indian Act	Canada Lands	Remediation		Assessment and potential remediation of small hydrometric equipment within the hydrometric shelter and soil surrounding the building if found to be contaminated with mercury.		1.3	0	0	Metal, metalloid, and organometallic:Not Available	39	19402	128276	890349	1321086	Alberta	Leduc County	Edmonton--Wetaskiwin	CA	Canada	53.3805	-113.373	NAD83 (EPSG4269)	2006-2007	9	0	0	0	0	0	0	0	0	0	0	0	TRUE
11324		Eaglenest Lake near the Outlet	Confirmatory sampling completed. No further action required.	Closed	High Priority for Action	Environment and Climate Change Canada	A reserve as defined in the Indian Act	Canada Lands	Remediation		Assessment and potential remediation of small hydrometric equipment within the hydrometric shelter and soil surrounding the building if found to be contaminated with mercury.		1.3	0	0	Metal, metalloid, and organometallic:Not Available					1031	Alberta	Wood Buffalo	Fort McMurray--Cold Lake	CA	Canada	57.452	-112.1	NAD83 (EPSG4269)	2006-2007	9	0	0	0	0	0	0	0	0	0	0	0	TRUE
11327		Hartley Creek near Fort MacKay	Confirmatory sampling completed. No further action required.	Closed	High Priority for Action	Environment and Climate Change Canada	A reserve as defined in the Indian Act	Canada Lands	Remediation		Assessment and potential remediation of small hydrometric equipment within the hydrometric shelter and soil surrounding the building if found to be contaminated with mercury.		1.3	0	0	Metal, metalloid, and organometallic:Not Available		7	30	1134	65598	Alberta	Wood Buffalo	Fort McMurray--Cold Lake	CA	Canada	57.1534	-111.275	NAD83 (EPSG4269)	2006-2007	9	0	0	0	0	0	0	0	0	0	0	0	TRUE
11338		Driftpile River near Driftpile	Confirmatory sampling completed. No further action required.	Closed	High Priority for Action	Environment and Climate Change Canada	A reserve as defined in the Indian Act	Canada Lands	Remediation		Assessment and potential remediation of small hydrometric equipment within the hydrometric shelter and soil surrounding the building if found to be contaminated with mercury.		1.3	0	0	Metal, metalloid, and organometallic:Not Available		23	94	2148	14142	Alberta	Big Lakes County	Peace River--Westlock	CA	Canada	55.2048	-115.474	NAD83 (EPSG4269)	2006-2007	9	0	0	0	0	0	0	0	0	0	0	0	TRUE
11346		Peerless Lake near Peerless Lake	Confirmatory sampling completed. No further action required.	Closed	High Priority for Action	Environment and Climate Change Canada	A reserve as defined in the Indian Act	Canada Lands	Remediation		Assessment and potential remediation of small hydrometric equipment within the hydrometric shelter and soil surrounding the building if found to be contaminated with mercury.		1.3	0	0	Metal, metalloid, and organometallic:Not Available			9	179	951	Alberta	Opportunity No. 17	Fort McMurray--Cold Lake	CA	Canada	56.381	-114.361	NAD83 (EPSG4269)	2006-2007	9	0	0	0	0	0	0	0	0	0	0	0	TRUE
11369		Pembina River near Killarney	Confirmatory sampling completed. No further action required.	Closed	High Priority for Action	Environment and Climate Change Canada	A reserve as defined in the Indian Act	Canada Lands	Remediation		Assessment and potential remediation of small hydrometric equipment within the hydrometric shelter and soil surrounding the building if found to be contaminated with mercury.		1.3	0	0	Metal, metalloid, and organometallic:Not Available	3	94	733	4786	12417	Manitoba	Cartwright-Roblin	Brandon--Souris	CA	Canada	49.1241	-99.4436	NAD83 (EPSG4269)	2006-2007	9	0	0	0	0	0	0	0	0	0	0	0	TRUE
11370		Boyne River near Stephenfield	Confirmatory sampling completed. No further action required.	Closed	High Priority for Action	Environment and Climate Change Canada	A reserve as defined in the Indian Act	Canada Lands	Remediation		Assessment and potential remediation of small hydrometric equipment within the hydrometric shelter and soil surrounding the building if found to be contaminated with mercury.		1.3	0	0	Metal, metalloid, and organometallic:Not Available	5	142	925	32094	56446	Manitoba	Thompson	Portage--Lisgar	CA	Canada	49.3048	-98.1458	NAD83 (EPSG4269)	2006-2007	9	0	0	0	0	0	0	0	0	0	0	0	TRUE
12869		Fort Hope	Confirmatory sampling completed. No further action required.	Closed	Medium Priority for Action	Health Canada	A reserve as defined in the Indian Act	Canada Lands	Remediation		Leaks and spills from the former fuel supply system located on the north side of the clinic and residence in 1984 resulted in petroleum hydrocarbon contamination. An environmental site assessment has determined that 100 cubic metres of impacted soild is present and will be excavated and removed for treatment in 2009.		100			PHCs (petroleum hydrocarbons):Soil	10	184	596	1088	1088	Ontario	Fort Hope 64	Kenora	CA	Canada	51.56	-87.905	NAD83 (EPSG4269)	2006-2007	7	0	0	0	0	0	0	0	0	0	0	0	FALSE
6903001		Patuanak	Long term monitoring completed. No further action required.	Closed	Not a Priority for Action	Health Canada	A reserve as defined in the Indian Act	Canada Lands	Remediation		In January 2000, 5 cubic metres of contaminated soil was reported just south of the Nursing Station between the mechanical room where an indoor day tank is located and the outdoor ASTs. The soil was excavated and removed in October 2003. Site remediated.		5			PHCs (petroleum hydrocarbons):Soil	358	642	642	642	1629	Saskatchewan	Wapachewunak 192D	Desnethé--Missinippi--Churchill River	CA	Canada	55.9153	-107.731	NAD83 (EPSG4269)	2006-2007	9	0	0	0	0	0	0	0	0	4	0	0	TRUE
19876001		Fort Ware	Long term monitoring completed. No further action required.	Closed	Not a Priority for Action	Health Canada	A reserve as defined in the Indian Act	Canada Lands	Remediation		In 1998, 3 cubic metres of heavy staining was reported at the site of the former aboveground storage tanks located behind the existing nursing station. An environmental site assessment conducted in October 2006 indicates petroleum hydrocarbon soil contamination in the amount of 29,900 milligrams per kilogram beginning at a soil depth of 0.6 metres. Contamination extends to 6 metres underground (to the water table). Approximately 10 cubic metres of soil was removed from the impacted area and moved to a temporary biocell located in the community landfill for treatment. A risk assessment was conducted to evaluate potential risks to receptors at the Site based on current conditions. Risks were considered acceptable for receptors in the current and construction scenarios. Site is remediated.		10	0	0	PHCs (petroleum hydrocarbons):Soil	200	373	373	373	373	British Columbia	Fort Ware 1	Prince George--Peace River--Northern Rockies	CA	Canada	57.4307	-125.638	NAD83 (EPSG4269)	2006-2007	7	115000	0	0	0	115000	0	0	0	0	0	0	FALSE
21936001		Okanagan River Diversion/Flood Control	Confirmatory sampling completed. No further action required.	Closed	Low Priority for Action	Public Services and Procurement Canada	A reserve as defined in the Indian Act	Canada Lands	Other		Remediation is complete at the site, no further action is required.		40			Metal, metalloid, and organometallic:Soil	4856	36739	45939	66423	255661	British Columbia	Penticton	South Okanagan--West Kootenay	CA	Canada	49.4582	-119.595	NAD83 (EPSG4269)	2006-2007	5	22223	0	0	0	0	0	0	0	0	0	0	FALSE
30690001		Deer Lake	Confirmatory sampling completed. No further action required.	Closed	Not a Priority for Action	Health Canada	A reserve as defined in the Indian Act	Canada Lands	Remediation		Two areas of soil contaminated with petroleum hydrocarbons were located at the northwest corner of bulk fuel storage area, and at the nurse's residence near to the above-ground storage tank. 150 cubic metres of contaminated soil has been excavated and was treated at a landfarm. Site remediated.		150			PHCs (petroleum hydrocarbons):Soil	125	740	866	866	866	Ontario	Deer Lake	Kenora	CA	Canada	52.6198	-94.05	NAD83 (EPSG4269)	2006-2007	9	0	0	0	0	0	0	0	0	0	0	0	TRUE
36118001		Wasagamack	Confirmatory sampling completed. No further action required.	Closed	Not a Priority for Action	Health Canada	A reserve as defined in the Indian Act	Canada Lands	Remediation	In the fall of 2001, petroleum hydrocarbon impacted soil was detected during the decommissioning of fuel tanks just to the east of the tank farm. An environmental site assessment determined that there was less than 10 cubic metres of impacted soil. The impacted soil was excavated in 2002 and put in a landfill. Site remediated.			10			PHCs (petroleum hydrocarbons):Soil	57	699	1565	5854	7492	Manitoba	Wasagamack	Churchill--Keewatinook Aski	CA	Canada	53.887	-94.9501	NAD83 (EPSG4269)	2006-2007	9	0	0	0	0	0	0	0	0	0	0	0	TRUE
58165001		Klusklus	Confirmatory sampling completed. No further action required.	Closed	Not a Priority for Action	Health Canada	A reserve as defined in the Indian Act	Canada Lands	Remediation		Evidence of fuel spills were observed at the UST near the health centre in 2000. Surface sampling suggested contaminated soil to be less than 15 cubic metres. 3 cubic metres of suspected soil was removed in 2001 and additional testing undertaken. All soil sampled indicated no contamination remains. Site remediated.		15			PHCs (petroleum hydrocarbons):Soil	19	36	36	36	109	British Columbia	Kluskus 1	Cariboo--Prince George	CA	Canada	53.0903	-124.487	NAD83 (EPSG4269)	2006-2007	9	0	0	0	0	0	0	0	0	3	0	0	FALSE
409		Wapekeka (Angling Lake)	Long term monitoring completed. No further action required.	Closed	Not a Priority for Action	Health Canada	A reserve as defined in the Indian Act	Canada Lands	Remediation		During an environmental site assessment in 2005, an estimated 432 cubic metres of soil contaminated with petroleum hydrocarbons was identified at the site of the former nursing station. The soil was excavated and transported to a landfarm for treatment. Site remediated.		432			PHCs (petroleum hydrocarbons):Soil		23	295	1378	2823	Ontario	Kenora, Unorganized	Kenora	CA	Canada	53.7364	-89.5286	NAD83 (EPSG4269)	2007-2008	7	0	0	0	0	0	0	0	0	0	0	0	FALSE
26545		448 - Dene Tha' - 06671 - HAY LAKE 209 - AB04884318	Initial testing completed. Detailed testing underway.	Active		Indigenous Services Canada	A reserve as defined in the Indian Act	Canada Lands					0	0	0		33	295	773	981	1776	Alberta	Hay Lake 209	Grande Prairie--Mackenzie	CA	Canada	58.6952	-118.69	NAD83 (EPSG4269)	2019-2020	3	0	0	0	0	0	0	0	0	0	0	0	FALSE
26556		673 - Metlakatla First Nation - 07754 - S1/2 TSIMPSEAN 2 - BC04886918	Initial testing completed. Detailed testing underway.	Active	Low Priority for Action	Indigenous Services Canada	A reserve as defined in the Indian Act	Canada Lands					1	0	0	PHCs (petroleum hydrocarbons):Soil; Metal, metalloid, and organometallic:Soil				224	17452	British Columbia	North Coast C	Skeena--Bulkley Valley	CA	Canada	54	-130	NAD83 (EPSG4269)	2019-2020	4	0	0	0	0	0	0	0	0	0	0	0	FALSE
26585		241 - Nibinamik First Nation - 06356 - SUMMER BEAVER SETTLEMENT - ON04889018	Initial testing completed. Detailed testing underway.	Active		Indigenous Services Canada	A reserve as defined in the Indian Act	Canada Lands	Assessment				0	0	0	PHCs (petroleum hydrocarbons):Groundwater, Surface soil, Soil	77	579	579	579	623	Ontario	Summer Beaver	Kenora	CA	Canada	52.7499	-88.5094	NAD83 (EPSG4269)	2019-2020	3	13889	0	0	0	13889	0	0	0	0	0	0	TRUE
26621		175 - Wikwemikong - 06175 - WIKWEMIKONG UNCEDED RESERVE - ON04893819	Initial testing completed. Detailed testing underway.	Active		Indigenous Services Canada	A reserve as defined in the Indian Act	Canada Lands	Assessment				0	0	0	PHCs (petroleum hydrocarbons):Surface soil, Soil; BTEXs (benzene, toluene, ethylbenzene, and xylene):Surface soil, Soil; PAHs (polycyclic aromatic hydrocarbon):Surface soil, Soil	525	1940	4085	8981	28642	Ontario	Wikwemikong Unceded	Algoma--Manitoulin--Kapuskasing	CA	Canada	45.8017	-81.7255	NAD83 (EPSG4269)	2019-2020	1	22984	0	0	0	4891	0	0	0	0	0	0	FALSE
26633		128 - Naicatchewenin - 06243 - RAINY LAKE 17A - ON04883718	Detailed testing completed. Remediation / risk management planned.	Active	Low Priority for Action	Indigenous Services Canada	A reserve as defined in the Indian Act	Canada Lands	Assessment				0	0.02	0	PHCs (petroleum hydrocarbons):Groundwater, Soil; PAHs (polycyclic aromatic hydrocarbon):Groundwater, Soil; Metal, metalloid, and organometallic:Groundwater, Soil; Other organics:Groundwater, Soil	34	219	242	2013	20614	Ontario	Rainy Lake 17A	Thunder Bay--Rainy River	CA	Canada	48.8557	-93.5779	NAD83 (EPSG4269)	2019-2020	4	0	0	0	0	0	0	0	0	0	0	0	FALSE
5007003		538 - Heiltsuk - 07857 - BELLA BELLA 1 / 7000126598	Remedial action plan completed. Remediation / risk management underway.	Active	Not a Priority for Action	Indigenous Services Canada	A reserve as defined in the Indian Act	Canada Lands					6000	0	0	PHCs (petroleum hydrocarbons):Soil; PAHs (polycyclic aromatic hydrocarbon):Soil	420	1069	1069	1069	1069	British Columbia	Bella Bella 1	Skeena--Bulkley Valley	CA	Canada	52.1584	-128.154	NAD83 (EPSG4269)	2019-2020	7	0	3100	0	0	0	0	0	0	0	0	0	FALSE
5013004		713 - Canim Lake - 08244 - CANIM LAKE 1 - 7000066495	Remedial action plan completed. Remediation / risk management underway.	Active	High Priority for Action	Indigenous Services Canada	A reserve as defined in the Indian Act	Canada Lands	Periodic Monitoring				200	0	0	Metal, metalloid, and organometallic:Surface soil	41	265	562	5221	14492	British Columbia	Canim Lake 1	Kamloops--Thompson--Cariboo	CA	Canada	51.7788	-120.979	NAD83 (EPSG4269)	2019-2020	7	0	3000	0	0	0	0	0	0	0	0	0	FALSE
5022012		548 - Doig River First Nation - 06959 - DOIG RIVER 206 - 7000070596	Initial testing completed. Detailed testing underway.	Active		Indigenous Services Canada	A reserve as defined in the Indian Act	Canada Lands	Additional assessment				6000	0	0	PHCs (petroleum hydrocarbons):Soil; PAHs (polycyclic aromatic hydrocarbon):Soil	31	122	140	577	31825	British Columbia	Doig River 206	Prince George--Peace River--Northern Rockies	CA	Canada	56.571	-120.492	NAD83 (EPSG4269)	2019-2020	3	0	0	0	0	0	0	0	0	0	0	0	FALSE
5023003		672 - Gitxaala Nation - 07734 - DOLPHIN ISLAND 1 - 7000038094	Remediation / risk management completed. Confirmatory sampling underway.	Active	High Priority for Action	Indigenous Services Canada	A reserve as defined in the Indian Act	Canada Lands	Remediation, Continous Monitoring, Additional assessment, Care and Maintenance				9000	0	0	PHCs (petroleum hydrocarbons):Groundwater, Soil; Metal, metalloid, and organometallic:Groundwater, Soil	27	353	358	367	970	British Columbia	Dolphin Island 1	Skeena--Bulkley Valley	CA	Canada	53.7961	-130.431	NAD83 (EPSG4269)	2019-2020	8	0	3100	0	0	0	0	0	0	0	0	0	FALSE
5029001		609 - Tsay Keh Dene - 00042 - FINLAY FORKS NO. 1 - 7000050795	Confirmatory sampling completed. Long term monitoring underway.	Active	High Priority for Action	Indigenous Services Canada	A reserve as defined in the Indian Act	Canada Lands	Remediation				0	500	0	PHCs (petroleum hydrocarbons):Soil; PAHs (polycyclic aromatic hydrocarbon):Soil			46	235	235	British Columbia	Peace River B	Prince George--Peace River--Northern Rockies	CA	Canada	56.8853	-124.975	NAD83 (EPSG4269)	2019-2020	9	0	0	0	0	0	0	0	0	0	0	0	FALSE
5045003		671 - Nisga'a Village of Gingolx - 07705 - KINCOLITH 14 - 7000110398	Confirmatory sampling completed. Long term monitoring underway.	Active	High Priority for Action	Indigenous Services Canada	A reserve as defined in the Indian Act	Canada Lands	Remediation				120	0	0	PHCs (petroleum hydrocarbons):Soil; PAHs (polycyclic aromatic hydrocarbon):Soil	82	385	399	605	1138	British Columbia	Nisga'a	Skeena--Bulkley Valley	CA	Canada	54.9942	-129.957	NAD83 (EPSG4269)	2019-2020	9	0	500	0	0	0	0	0	0	0	0	0	FALSE
5045008		671 - Nisga'a Village of Gingolx - 07705 - KINCOLITH 14 - 7000110998	Confirmatory sampling completed. Long term monitoring underway.	Active	Low Priority for Action	Indigenous Services Canada	A reserve as defined in the Indian Act	Canada Lands	Remediation				1000	0	0	PHCs (petroleum hydrocarbons):Soil, Air; BTEXs (benzene, toluene, ethylbenzene, and xylene):Soil; PAHs (polycyclic aromatic hydrocarbon):Soil; Metal, metalloid, and organometallic:Groundwater	82	385	399	601	1138	British Columbia	Nisga'a	Skeena--Bulkley Valley	CA	Canada	54.9949	-129.958	NAD83 (EPSG4269)	2019-2020	9	0	500	0	0	0	0	0	0	0	0	0	FALSE
5053005		674 - Lax Kw'alaams - 07770 - LAX KW'ALAAMS 1 - 7000111198	Remedial action plan completed. Remediation / risk management underway.	Active	High Priority for Action	Indigenous Services Canada	A reserve as defined in the Indian Act	Canada Lands	Remediation				5	0	0	PHCs (petroleum hydrocarbons):Soil; PAHs (polycyclic aromatic hydrocarbon):Soil	18	273	575	17081	17682	British Columbia	Lax Kw'alaams 1	Skeena--Bulkley Valley	CA	Canada	54.433	-130.408	NAD83 (EPSG4269)	2019-2020	7	0	3100	0	0	0	0	0	0	0	0	0	FALSE
5053010		674 - Lax Kw'alaams - 07770 - LAX KW'ALAAMS 1 - 7000017394	Initial testing completed. Detailed testing underway.	Active	High Priority for Action	Indigenous Services Canada	A reserve as defined in the Indian Act	Canada Lands	Remediation, Additional assessment				500	0.13	500	PHCs (petroleum hydrocarbons):Soil; PAHs (polycyclic aromatic hydrocarbon):Soil; Metal, metalloid, and organometallic:Surface soil; PCBs (Polychlorinated Biphenyl) and PCDD/Fs (polychlorinated dibenzo-p-dioxin/dibenzofuran):Soil; Pesticides:Soil	1	160	370	952	17677	British Columbia	North Coast A	Skeena--Bulkley Valley	CA	Canada	54.5577	-130.401	NAD83 (EPSG4269)	2019-2020	4	0	0	0	0	0	0	0	0	0	0	0	FALSE
5055003		714 - Xeni Gwet'in First Nations Government - 08266 - LOHBIEE 3 - 7000057795	Initial testing completed. Detailed testing underway.	Active		Indigenous Services Canada	A reserve as defined in the Indian Act	Canada Lands	Other				0	0	0		37	109	143	180	180	British Columbia	Cariboo J	Cariboo--Prince George	CA	Canada	51.4647	-123.948	NAD83 (EPSG4269)	2019-2020	3	0	0	0	0	0	0	0	0	0	0	0	FALSE
5071013		616 - Okanagan - 07390 - OKANAGAN 1 - 7000033894	Initial testing completed. Detailed testing underway.	Active		Indigenous Services Canada	A reserve as defined in the Indian Act	Canada Lands	Additional assessment				0	0	0	Metal, metalloid, and organometallic:Soil	12	490	2509	67082	158488	British Columbia	Okanagan (Part) 1	North Okanagan--Shuswap	CA	Canada	50.4578	-119.357	NAD83 (EPSG4269)	2019-2020	3	0	0	0	0	0	0	0	0	0	0	0	FALSE
5076008		597 - Penticton - 07397 - PENTICTON 1 - 7000053295	Remediation / risk management completed. Confirmatory sampling underway.	Active	Medium Priority for Action	Indigenous Services Canada	A reserve as defined in the Indian Act	Canada Lands	Remediation				4500	0	0	PAHs (polycyclic aromatic hydrocarbon):Soil; Metal, metalloid, and organometallic:Soil	47	21332	45629	66286	280489	British Columbia	Penticton 1	South Okanagan--West Kootenay	CA	Canada	49.4924	-119.643	NAD83 (EPSG4269)	2019-2020	8	0	3000	0	0	0	0	0	0	0	0	0	FALSE
5081003		710 - Tsideldel First Nation - 08170 - REDSTONE FLAT 1 - 7000041294	Initial testing completed. Detailed testing underway.	Active		Indigenous Services Canada	A reserve as defined in the Indian Act	Canada Lands	Other				0	0	0		91	201	201	201	206	British Columbia	Cariboo J	Cariboo--Prince George	CA	Canada	52.1344	-123.959	NAD83 (EPSG4269)	2019-2020	3	0	0	0	0	0	0	0	0	0	0	0	FALSE
5083004		673 - Metlakatla First Nation - 07754 - S1/2 TSIMPSEAN 2 - 7000116198	Initial testing completed. Detailed testing underway.	Active		Indigenous Services Canada	A reserve as defined in the Indian Act	Canada Lands	Additional assessment				0	0	0	Metal, metalloid, and organometallic:Surface soil	3	71	13838	17339	17705	British Columbia	S1	Skeena--Bulkley Valley	CA	Canada	54.3366	-130.443	NAD83 (EPSG4269)	2019-2020	3	0	0	0	0	0	0	0	0	0	0	0	FALSE
5087004		569 - Semiahmoo - 08047 - SEMIAHMOO - 7000022894	Detailed testing completed. Remedial action plan under development.	Active	Low Priority for Action	Indigenous Services Canada	A reserve as defined in the Indian Act	Canada Lands	Remediation				5	0	0	PAHs (polycyclic aromatic hydrocarbon):Groundwater; Other inorganics:Surface soil	1636	58257	134490	911659	2829284	British Columbia	Semiahmoo	South Surrey--White Rock	CA	Canada	49.0079	-122.759	NAD83 (EPSG4269)	2019-2020	6	0	0	0	0	0	0	0	0	0	0	0	FALSE
5095005		595 - Tsal'alh - 08151 - SLOSH 1 - 7000026894	Detailed testing completed. Remediation / risk management planned.	Active	High Priority for Action	Indigenous Services Canada	A reserve as defined in the Indian Act	Canada Lands	Additional assessment				500	0	0	Metal, metalloid, and organometallic:Soil	53	167	256	3731	5292	British Columbia	Slosh 1	Mission--Matsqui--Fraser Canyon	CA	Canada	50.7316	-122.205	NAD83 (EPSG4269)	2019-2020	5	0	0	0	0	0	0	0	0	0	0	0	FALSE
5103001		617 - Tl'azt'en Nation - 07554 - TACHE 1 - 7000059395	Remedial action plan completed. Remediation / risk management underway.	Active	Medium Priority for Action	Indigenous Services Canada	A reserve as defined in the Indian Act	Canada Lands	Other				6000	0	0	PHCs (petroleum hydrocarbons):Soil; PAHs (polycyclic aromatic hydrocarbon):Soil	86	456	456	727	6462	British Columbia	Tache 1	Skeena--Bulkley Valley	CA	Canada	54.655	-124.718	NAD83 (EPSG4269)	2019-2020	7	0	0	0	0	0	0	0	0	0	0	0	FALSE
5105001		718 - Toosey - 08282 - TOOSEY 1 - 7000025494	Initial testing completed. Detailed testing underway.	Active		Indigenous Services Canada	A reserve as defined in the Indian Act	Canada Lands	Other				200	0	0	BTEXs (benzene, toluene, ethylbenzene, and xylene):Groundwater, Soil; Metal, metalloid, and organometallic:Groundwater	15	108	114	856	20662	British Columbia	Toosey 1	Cariboo--Prince George	CA	Canada	51.9278	-122.505	NAD83 (EPSG4269)	2019-2020	3	3400	0	0	0	0	0	0	0	0	0	0	FALSE
5106002		593 - T'it'q'et - 08139 - TOWINOCK 2 - 7000005594	Initial testing completed. Detailed testing underway.	Active	Not a Priority for Action	Indigenous Services Canada	A reserve as defined in the Indian Act	Canada Lands	Containment, Additional assessment				100	2	0	PHCs (petroleum hydrocarbons):Surface soil, Soil; PAHs (polycyclic aromatic hydrocarbon):Surface soil, Soil; Metal, metalloid, and organometallic:Surface soil, Soil; Other inorganics:Surface soil, Soil; Other organics:Surface soil, Soil	5	13	302	3538	9108	British Columbia	Towinock 2	Mission--Matsqui--Fraser Canyon	CA	Canada	50.5861	-121.853	NAD83 (EPSG4269)	2019-2020	4	0	0	0	0	0	0	0	0	0	0	0	FALSE
5112005		719 - Williams Lake First Nation - 08286 - WILLIAMS LAKE 1 - 0902014305	Remediation / risk management completed. Confirmatory sampling underway.	Active	Medium Priority for Action	Indigenous Services Canada	A reserve as defined in the Indian Act	Canada Lands	Remediation				10	0	0	PHCs (petroleum hydrocarbons):Soil; PAHs (polycyclic aromatic hydrocarbon):Soil	1792	13297	15540	18950	22855	British Columbia	Williams Lake	Cariboo--Prince George	CA	Canada	52.1284	-122.138	NAD83 (EPSG4269)	2019-2020	8	0	0	0	0	0	0	0	0	0	0	0	FALSE
5113007		607 - Lake Babine Nation - 07507 - WOYENNE 27 - 7000105098	Initial testing completed. Detailed testing underway.	Active		Indigenous Services Canada	A reserve as defined in the Indian Act	Canada Lands	Additional assessment				6000	0	0	PHCs (petroleum hydrocarbons):Soil; PAHs (polycyclic aromatic hydrocarbon):Soil	1293	2312	2721	3511	5472	British Columbia	Woyenne 27	Skeena--Bulkley Valley	CA	Canada	54.2388	-125.762	NAD83 (EPSG4269)	2019-2020	3	0	0	0	0	0	0	0	0	0	0	0	FALSE
5114002		728 - Yekooche First Nation - 07556 - YE KOO CHE 3 - 7000060195	Initial testing completed. Detailed testing underway.	Active	Low Priority for Action	Indigenous Services Canada	A reserve as defined in the Indian Act	Canada Lands	Other				0	0	0	Metal, metalloid, and organometallic:Groundwater, Surface soil	9	87	87	510	2820	British Columbia	Bulkley-Nechako C	Skeena--Bulkley Valley	CA	Canada	54.5892	-125.092	NAD83 (EPSG4269)	2019-2020	4	0	0	0	0	0	0	0	0	0	0	0	FALSE
5115005		438 - Alexander - 06650 - ALEXANDER 134 - 6000016695	Initial testing completed. Detailed testing underway.	Active	Low Priority for Action	Indigenous Services Canada	A reserve as defined in the Indian Act	Canada Lands	Additional assessment				6000	0	0	Other Physical/Chemical (pH, temperature, dissolved solids, turbidity, etc.):Soil	51	858	2995	33586	995032	Alberta	Alexander 134	Sturgeon River--Parkland	CA	Canada	53.8253	-113.909	NAD83 (EPSG4269)	2019-2020	4	0	0	0	0	0	0	0	0	0	0	0	FALSE
5147006		207 - Bearskin Lake - 06319 - BEARSKIN LAKE - 3000017495	Remedial action plan completed. Remediation / risk management underway.	Active	High Priority for Action	Indigenous Services Canada	A reserve as defined in the Indian Act	Canada Lands	Additional assessment				1331.4	0	0	PHCs (petroleum hydrocarbons):Soil; BTEXs (benzene, toluene, ethylbenzene, and xylene):Soil	7	173	381	439	449	Ontario	Bearskin Lake	Kenora	CA	Canada	53.9032	-91.0151	NAD83 (EPSG4269)	2019-2020	7	0	7090	0	0	0	6026	0	0	0	0	0	FALSE
5154003		149 - Grassy Narrows First Nation - 06267 - ENGLISH RIVER 21 - 3000030795	Initial testing completed. Detailed testing underway.	Active	Low Priority for Action	Indigenous Services Canada	A reserve as defined in the Indian Act	Canada Lands	Additional assessment				1	0	0	PHCs (petroleum hydrocarbons):Soil	40	571	638	638	2253	Ontario	English River 21	Kenora	CA	Canada	50.1562	-93.9884	NAD83 (EPSG4269)	2019-2020	4	0	0	0	0	0	0	0	0	0	0	0	FALSE
5155002		144 - Moose Cree First Nation - 06261 - FACTORY ISLAND 1 - 3000078996	Initial testing completed. Detailed testing underway.	Active	High Priority for Action	Indigenous Services Canada	A reserve as defined in the Indian Act	Canada Lands	Other				1	0	0	PAHs (polycyclic aromatic hydrocarbon):Soil; Metal, metalloid, and organometallic:Soil	1133	2796	2994	3714	3714	Ontario	Factory Island 1	Timmins--James Bay	CA	Canada	51.2642	-80.5903	NAD83 (EPSG4269)	2019-2020	4	0	0	0	0	0	0	0	0	0	0	0	TRUE
5159001		199 - Garden River First Nation - 06184 - GARDEN RIVER 14 - 3000048796	Detailed testing completed. Remediation / risk management planned.	Active	Medium Priority for Action	Indigenous Services Canada	A reserve as defined in the Indian Act	Canada Lands	Additional assessment				100	0	0	PHCs (petroleum hydrocarbons):Surface soil	14	382	14980	85204	99575	Ontario	Garden River 14	Sault Ste. Marie	CA	Canada	46.5348	-84.1495	NAD83 (EPSG4269)	2019-2020	5	0	0	0	0	0	0	0	0	0	0	0	FALSE
5161001		171 - Chippewas of Kettle and Stony Point - 06193 - KETTLE POINT 44 - 3000009294	Initial testing completed. Detailed testing underway.	Active	Medium Priority for Action	Indigenous Services Canada	A reserve as defined in the Indian Act	Canada Lands	Additional assessment				1	0	0	PHCs (petroleum hydrocarbons):Groundwater, Soil; BTEXs (benzene, toluene, ethylbenzene, and xylene):Soil	343	1977	6046	74895	323583	Ontario	Kettle Point 44	Lambton--Kent--Middlesex	CA	Canada	43.1996	-82.0081	NAD83 (EPSG4269)	2019-2020	4	0	0	0	0	0	0	0	0	0	0	0	FALSE
5176004		208 - Pikangikum - 06320 - PIKANGIKUM 14 - 3000007994	Remedial action plan completed. Remediation / risk management underway.	Active	High Priority for Action	Indigenous Services Canada	A reserve as defined in the Indian Act	Canada Lands	Remediation				692	0	0	PHCs (petroleum hydrocarbons):Groundwater, Soil; BTEXs (benzene, toluene, ethylbenzene, and xylene):Groundwater, Soil; PAHs (polycyclic aromatic hydrocarbon):Groundwater, Soil					473	Ontario	Pikangikum 14	Kenora	CA	Canada	51.8051	-93.9919	NAD83 (EPSG4269)	2019-2020	7	0	175287	0	0	0	143115	0	0	0	0	0	FALSE
5182004		211 - Sandy Lake - 06323 - SANDY LAKE 88 - 3000036995	Remedial action plan completed. Remediation / risk management underway.	Active	High Priority for Action	Indigenous Services Canada	A reserve as defined in the Indian Act	Canada Lands	Remediation, Continous Monitoring, Additional assessment				54000	0	0	PHCs (petroleum hydrocarbons):Groundwater, Sediment, Soil; BTEXs (benzene, toluene, ethylbenzene, and xylene):Groundwater	140	1899	2141	2141	2603	Ontario	Sandy Lake 88	Kenora	CA	Canada	53.0646	-93.3255	NAD83 (EPSG4269)	2019-2020	7	0	106823	0	0	0	106823	0	0	0	0	0	FALSE
5190003		204 - North Caribou Lake - 06315 - WEAGAMOW LAKE 87 - 3000005894	Remedial action plan completed. Remediation / risk management underway.	Active	High Priority for Action	Indigenous Services Canada	A reserve as defined in the Indian Act	Canada Lands	Remediation				3273	0	0	PHCs (petroleum hydrocarbons):Groundwater, Soil	26	449	900	905	905	Ontario	Weagamow Lake 87	Kenora	CA	Canada	52.9457	-91.3136	NAD83 (EPSG4269)	2019-2020	7	0	139928	0	0	0	118939	0	0	0	0	0	FALSE
5193007		175 - Wikwemikong - 06175 - WIKWEMIKONG UNCEDED RESERVE - 3000083396	Detailed testing completed. Remediation / risk management planned.	Active	Low Priority for Action	Indigenous Services Canada	A reserve as defined in the Indian Act	Canada Lands	Assessment				1	0	0	PHCs (petroleum hydrocarbons):Soil; PAHs (polycyclic aromatic hydrocarbon):Soil	659	1941	3923	9030	29593	Ontario	Wikwemikong Unceded	Algoma--Manitoulin--Kapuskasing	CA	Canada	45.8056	-81.7204	NAD83 (EPSG4269)	2019-2020	5	22984	0	0	0	4891	0	0	0	0	0	0	FALSE
5194003		217 - Wunnumin - 06333 - WUNNUMIN 1 - 3000035695	Remedial action plan completed. Remediation / risk management underway.	Active	High Priority for Action	Indigenous Services Canada	A reserve as defined in the Indian Act	Canada Lands	Remediation				2394	0	0	PHCs (petroleum hydrocarbons):Groundwater, Soil	30	148	391	592	1104	Ontario	Wunnumin 1	Kenora	CA	Canada	52.9326	-89.302	NAD83 (EPSG4269)	2019-2020	7	0	29487	0	0	0	25064	0	0	0	0	0	FALSE
5194010		217 - Wunnumin - 06333 - WUNNUMIN 1 - 3000104197	Remediation / risk management completed. Confirmatory sampling underway.	Active	High Priority for Action	Indigenous Services Canada	A reserve as defined in the Indian Act	Canada Lands	Remediation				60	0	0	PHCs (petroleum hydrocarbons):Soil	33	157	421	592	1103	Ontario	Wunnumin 1	Kenora	CA	Canada	52.9289	-89.302	NAD83 (EPSG4269)	2019-2020	8	0	0	0	0	0	0	0	0	0	0	0	TRUE
5198007		70 - Mohawks of Kahnawá:ke - 06097 - KAHNAWAKE NO.14 - 2000007693	Remediation / risk management completed. Confirmatory sampling underway.	Active	High Priority for Action	Indigenous Services Canada	A reserve as defined in the Indian Act	Canada Lands	Periodic Monitoring, Additional assessment				0	47	0	PHCs (petroleum hydrocarbons):Groundwater; PAHs (polycyclic aromatic hydrocarbon):Groundwater; Metal, metalloid, and organometallic:Groundwater, Sediment; Isotopes:Groundwater		31735	359634	2854220	4598043	Quebec	Kahnawake	La Prairie	CA	Canada	45.38	-73.6702	NAD83 (EPSG4269)	2019-2020	8	0	0	0	0	0	0	0	0	0	0	0	FALSE
5205002		79 - Atikamekw d'Opitciwan - 06105 - OBEDJIWAN 28 - 2000091701	Remediation / risk management completed. Confirmatory sampling underway.	Active	Medium Priority for Action	Indigenous Services Canada	A reserve as defined in the Indian Act	Canada Lands	Remediation				100	0	0	PHCs (petroleum hydrocarbons):Soil; BTEXs (benzene, toluene, ethylbenzene, and xylene):Soil; PAHs (polycyclic aromatic hydrocarbon):Soil	484	2086	2086	2086	2086	Quebec	Obedjiwan	Saint-Maurice--Champlain	CA	Canada	48.6571	-74.9392	NAD83 (EPSG4269)	2019-2020	8	0	0	0	0	0	0	0	0	0	0	0	FALSE
5207002		64 - Timiskaming First Nation - 06092 - TIMISKAMING - 2000038996	Remedial action plan completed. Remediation / risk management underway.	Active	High Priority for Action	Indigenous Services Canada	A reserve as defined in the Indian Act	Canada Lands	Periodic Monitoring				0	0.48	0	PHCs (petroleum hydrocarbons):Soil; PAHs (polycyclic aromatic hydrocarbon):Soil; Metal, metalloid, and organometallic:Groundwater; Microorganism:Groundwater	92	1046	2485	18614	38573	Quebec	Timiskaming	Abitibi--Témiscamingue	CA	Canada	47.6278	-79.4808	NAD83 (EPSG4269)	2019-2020	7	0	0	0	0	0	0	0	0	0	0	0	FALSE
5321003		269 - Peguis - 06373 - PEGUIS 1B - 4000020996	Remedial action plan completed. Remediation / risk management underway.	Active	Medium Priority for Action	Indigenous Services Canada	A reserve as defined in the Indian Act	Canada Lands	Periodic Monitoring				0	2.73	0	Metal, metalloid, and organometallic:Groundwater	103	1189	2384	4831	8004	Manitoba	Peguis 1B	Churchill--Keewatinook Aski	CA	Canada	51.316	-97.553	NAD83 (EPSG4269)	2019-2020	4	0	0	0	0	0	0	0	0	0	0	0	FALSE
5322001		277 - Poplar River First Nation - 06391 - POPLAR RIVER 16 - 4000026197	Detailed testing completed. Remedial action plan under development.	Active	Medium Priority for Action	Indigenous Services Canada	A reserve as defined in the Indian Act	Canada Lands	Additional assessment				1	0	0	PHCs (petroleum hydrocarbons):Other medium; PAHs (polycyclic aromatic hydrocarbon):Other medium					1035	Manitoba	Division No. 19, Unorganized	Churchill--Keewatinook Aski	CA	Canada	52.9928	-97.9928	NAD83 (EPSG4269)	2019-2020	6	0	0	0	0	0	0	0	0	0	0	0	FALSE
5341002		6 - Madawaska Maliseet First Nation - 06009 - ST BASILE 10 - 1000045796	Initial testing completed. Detailed testing underway.	Active		Indigenous Services Canada	A reserve as defined in the Indian Act	Canada Lands					6000	0	0	Metal, metalloid, and organometallic:Surface soil	885	11621	18202	25475	39915	New Brunswick	St. Basile 10	Madawaska--Restigouche	CA	Canada	47.3633	-68.3092	NAD83 (EPSG4269)	2019-2020	3	0	0	0	0	0	0	0	0	0	0	0	FALSE
5362010		536 - Gitwangak - 06775 - GITWANGAK 1 - 7000071496	Initial testing completed. Detailed testing underway.	Active		Indigenous Services Canada	A reserve as defined in the Indian Act	Canada Lands	Additional assessment				0	0	0	PHCs (petroleum hydrocarbons):Soil	75	490	534	1707	6645	British Columbia	Gitwangak 1	Skeena--Bulkley Valley	CA	Canada	55.1013	-128.059	NAD83 (EPSG4269)	2019-2020	3	0	0	0	0	0	0	0	0	0	0	0	FALSE
5377002		631 - Namgis First Nation - 07051 - ALERT BAY 1A - 7000116298	Confirmatory sampling completed. Long term monitoring underway.	Active	Medium Priority for Action	Indigenous Services Canada	A reserve as defined in the Indian Act	Canada Lands	Additional assessment, Other				0	0	5544.04	Metal, metalloid, and organometallic:Surface soil	505	1526	4919	6661	14663	British Columbia	Alert Bay	North Island--Powell River	CA	Canada	50.5941	-126.941	NAD83 (EPSG4269)	2019-2020	9	0	0	0	0	0	0	0	0	0	0	0	FALSE
5382009		535 - Gitsegukla - 06772 - GITSEGUKLA 1 - 7000100798	Initial testing completed. Detailed testing underway.	Active		Indigenous Services Canada	A reserve as defined in the Indian Act	Canada Lands	Additional assessment				6000	0	0	PHCs (petroleum hydrocarbons):Soil; PAHs (polycyclic aromatic hydrocarbon):Soil	94	475	519	3706	7883	British Columbia	Gitsegukla 1	Skeena--Bulkley Valley	CA	Canada	55.0879	-127.828	NAD83 (EPSG4269)	2019-2020	3	0	0	0	0	0	0	0	0	0	0	0	FALSE
19118025		578 - Sumas First Nation - 08061 - UPPER SUMAS 6 - BC04837812	Detailed testing completed. Remedial action plan under development.	Active	Medium Priority for Action	Indigenous Services Canada	A reserve as defined in the Indian Act	Canada Lands	Additional assessment				100	0	0	PAHs (polycyclic aromatic hydrocarbon):Soil	404	28609	92404	289962	1108821	British Columbia	Upper Sumas 6	Abbotsford	CA	Canada	49.0588	-122.197	NAD83 (EPSG4269)	2019-2020	6	0	0	0	0	0	0	0	0	0	0	0	FALSE
19118036		578 - Sumas First Nation - 08061 - UPPER SUMAS 6 - BC04838412	Detailed testing completed. Remedial action plan under development.	Active	Low Priority for Action	Indigenous Services Canada	A reserve as defined in the Indian Act	Canada Lands	Additional assessment, Other				1	0	0	Metal, metalloid, and organometallic:Soil	302	29093	92851	288325	1092105	British Columbia	Upper Sumas 6	Abbotsford	CA	Canada	49.0511	-122.198	NAD83 (EPSG4269)	2019-2020	6	0	0	0	0	0	0	0	0	0	0	0	FALSE
19118041		270 - Little Grand Rapids - 06376 - LITTLE GRAND RAPIDS 14 - MB04839112	Confirmatory sampling completed. Long term monitoring underway.	Active	High Priority for Action	Indigenous Services Canada	A reserve as defined in the Indian Act	Canada Lands	Remediation, Continous Monitoring, Additional assessment				21120	0	0	PHCs (petroleum hydrocarbons):Soil	109	848	848	1119	1119	Manitoba	Little Grand Rapids 14	Churchill--Keewatinook Aski	CA	Canada	52	-95.4167	NAD83 (EPSG4269)	2019-2020	9	0	291000	0	0	0	247350	0	0	0	0	0	FALSE
19118090		675 - Gitga'at First Nation - 07846 - KULKAYU (HARTLEY BAY) 4 - BC04845213	Remedial action plan completed. Remediation / risk management underway.	Active	High Priority for Action	Indigenous Services Canada	A reserve as defined in the Indian Act	Canada Lands	Additional assessment				5000	0	0	PHCs (petroleum hydrocarbons):Soil; BTEXs (benzene, toluene, ethylbenzene, and xylene):Groundwater, Air; PAHs (polycyclic aromatic hydrocarbon):Groundwater, Soil	48	52	52	52	83	British Columbia	Kulkayu (Hartley Bay) 4	Skeena--Bulkley Valley	CA	Canada	53.4242	-129.253	NAD83 (EPSG4269)	2019-2020	7	0	0	0	0	0	0	0	0	0	0	0	FALSE
19118094		293 - Swan Lake - 06412 - SWAN LAKE 7 - MB04845813	Initial testing completed. Detailed testing underway.	Active	Medium Priority for Action	Indigenous Services Canada	A reserve as defined in the Indian Act	Canada Lands					1000	0	0	PHCs (petroleum hydrocarbons):Soil	1	47	251	6193	69620	Manitoba	Glenboro-South Cypress	Brandon--Souris	CA	Canada	49.7398	-99.3273	NAD83 (EPSG4269)	2019-2020	4	0	0	0	0	0	0	0	0	0	0	0	FALSE
426		584 - Cheam - 08081 - CHEAM 1 - 7000056495	Initial testing completed. Detailed testing underway.	Active	Insufficient Information	Indigenous Services Canada	A reserve as defined in the Indian Act	Canada Lands	Additional assessment				0	0	0	PHCs (petroleum hydrocarbons):Soil; PAHs (polycyclic aromatic hydrocarbon):Soil	113	6849	13448	104329	294823	British Columbia	Cheam 1	Chilliwack--Hope	CA	Canada	49.2009	-121.771	NAD83 (EPSG4269)	2020-2021	4	0	0	0	0	0	0	0	0	0	0	0	FALSE
466		142 - Albany - 06258 - FORT ALBANY 67 - 3000106598	Initial testing completed. Detailed testing underway.	Active	Medium Priority for Action	Indigenous Services Canada	A reserve as defined in the Indian Act	Canada Lands	Additional assessment				1	0	0	PHCs (petroleum hydrocarbons):Soil; PAHs (polycyclic aromatic hydrocarbon):Soil	390	758	876	2148	2148	Ontario	Cochrane, Unorganized, North Part	Timmins--James Bay	CA	Canada	52.2053	-81.6872	NAD83 (EPSG4269)	2020-2021	4	0	0	0	0	0	0	0	0	0	0	0	FALSE
503		706 - Siska - 07357 - SISKA FLAT 3 - 0902120605	Confirmatory sampling completed. Long term monitoring underway.	Active	High Priority for Action	Indigenous Services Canada	A reserve as defined in the Indian Act	Canada Lands	Other				6000	0	0	PHCs (petroleum hydrocarbons):Surface soil; PAHs (polycyclic aromatic hydrocarbon):Surface soil	90	186	443	1441	4010	British Columbia	Siska Flat	Mission--Matsqui--Fraser Canyon	CA	Canada	50.1391	-121.57	NAD83 (EPSG4269)	2020-2021	9	0	0	0	0	0	0	0	0	0	0	0	FALSE
532		306 - Tataskweyak Cree Nation - 06461 - SPLIT LAKE 171 - 0502224705	Detailed testing completed. Remedial action plan under development.	Active	High Priority for Action	Indigenous Services Canada	A reserve as defined in the Indian Act	Canada Lands	Remediation, Additional assessment				7200	0	0	PHCs (petroleum hydrocarbons):Soil	78	1327	2609	3657	3764	Manitoba	Split Lake (Part) 171	Churchill--Keewatinook Aski	CA	Canada	56.2442	-96.1033	NAD83 (EPSG4269)	2020-2021	6	0	1858072	0	0	0	1.59553e+06	0	0	0	0	0	FALSE
543		681 - Kitsumkalum - 07646 - KITSUMKAYLUM 1 - 0902236405	Detailed testing completed. Remediation / risk management planned.	Active	Low Priority for Action	Indigenous Services Canada	A reserve as defined in the Indian Act	Canada Lands	Additional assessment				10	0	0	Metal, metalloid, and organometallic:Groundwater, Soil	220	9873	16663	18209	20470	British Columbia	Kitsumkaylum 1	Skeena--Bulkley Valley	CA	Canada	54.5226	-128.664	NAD83 (EPSG4269)	2020-2021	5	0	0	0	0	0	0	0	0	0	0	0	FALSE
568		79 - Atikamekw d'Opitciwan - 06105 - OBEDJIWAN 28 - 0302216705	Detailed testing completed. Remediation / risk management planned.	Active	Low Priority for Action	Indigenous Services Canada	A reserve as defined in the Indian Act	Canada Lands	Additional assessment				0	1	0	PHCs (petroleum hydrocarbons):Groundwater; PAHs (polycyclic aromatic hydrocarbon):Groundwater; Metal, metalloid, and organometallic:Groundwater	470	2086	2086	2086	2086	Quebec	Obedjiwan	Saint-Maurice--Champlain	CA	Canada	48.6698	-74.9049	NAD83 (EPSG4269)	2020-2021	5	0	0	0	0	0	0	0	0	0	0	0	FALSE
4315		276 - Cross Lake Band of Indians - 06469 - CROSS LAKE 19E - 0502452305	Detailed testing completed. Remediation / risk management planned.	Active	Medium Priority for Action	Indigenous Services Canada	A reserve as defined in the Indian Act	Canada Lands	Additional assessment, Risk Management				7500	0	0	PHCs (petroleum hydrocarbons):Surface soil; PAHs (polycyclic aromatic hydrocarbon):Surface soil	166	3635	4380	4425	4643	Manitoba	Cross Lake 19E	Churchill--Keewatinook Aski	CA	Canada	54.614	-97.7611	NAD83 (EPSG4269)	2020-2021	5	0	250000	0	0	0	212500	0	0	0	0	0	FALSE
4834		439 - Louis Bull - 06651 - LOUIS BULL 138B - 0702504205	Remedial action plan completed. Remediation / risk management underway.	Active	Medium Priority for Action	Indigenous Services Canada	A reserve as defined in the Indian Act	Canada Lands	Other				25000	0	0	PHCs (petroleum hydrocarbons):Groundwater, Soil	127	1979	4509	36417	116700	Alberta	Louis Bull 138B	Red Deer--Lacombe	CA	Canada	52.8765	-113.559	NAD83 (EPSG4269)	2020-2021	7	0	274659	0	0	0	233460	0	0	0	0	0	FALSE
4847		434 - Sunchild First Nation - 06644 - SUNCHILD 202 - 0702505505	Initial testing completed. Detailed testing underway.	Active	Low Priority for Action	Indigenous Services Canada	A reserve as defined in the Indian Act	Canada Lands	Assessment				0	0	0	BTEXs (benzene, toluene, ethylbenzene, and xylene):Soil	43	615	1199	1944	13752	Alberta	Sunchild 202	Yellowhead	CA	Canada	52.6881	-115.36	NAD83 (EPSG4269)	2020-2021	4	0	0	0	0	0	0	0	0	0	0	0	FALSE
5622		297 - Garden Hill First Nations - 06448 - GARDEN HILL FIRST NATION - 0502583005	Remediation / risk management completed. Confirmatory sampling underway.	Active	High Priority for Action	Indigenous Services Canada	A reserve as defined in the Indian Act	Canada Lands	Remediation, Additional assessment				19503	0	0	PHCs (petroleum hydrocarbons):Groundwater, Soil; BTEXs (benzene, toluene, ethylbenzene, and xylene):Groundwater, Soil	242	1730	2613	5554	7492	Manitoba	Garden Hill First Nation	Churchill--Keewatinook Aski	CA	Canada	53.8654	-94.6204	NAD83 (EPSG4269)	2020-2021	8	0	0	0	0	0	0	0	0	0	0	0	FALSE
5692		269 - Peguis - 06373 - PEGUIS 1B - 0502590005	Initial testing completed. Detailed testing underway.	Active	Not a Priority for Action	Indigenous Services Canada	A reserve as defined in the Indian Act	Canada Lands	Additional assessment				10	0	0	PHCs (petroleum hydrocarbons):Soil	104	1219	2433	4880	8229	Manitoba	Peguis 1B	Churchill--Keewatinook Aski	CA	Canada	51.3087	-97.5596	NAD83 (EPSG4269)	2020-2021	4	0	0	0	0	0	0	0	0	0	0	0	FALSE
5845		309 - Chemawawin Cree Nation - 06359 - CHEMAWAWIN 3 - 0502605305	Initial testing completed. Detailed testing underway.	Active	Medium Priority for Action	Indigenous Services Canada	A reserve as defined in the Indian Act	Canada Lands	Additional assessment				20	0	0	PHCs (petroleum hydrocarbons):Surface soil; PAHs (polycyclic aromatic hydrocarbon):Surface soil		6	12	1269	2533	Manitoba	Chemawawin 3	Churchill--Keewatinook Aski	CA	Canada	52.9625	-99.7447	NAD83 (EPSG4269)	2020-2021	4	0	0	0	0	0	0	0	0	0	0	0	FALSE
6143		84 - Montagnais de Unamen Shipu - 06109 - ROMAINE 2 - 0302635105	Initial testing completed. Detailed testing underway.	Active		Indigenous Services Canada	A reserve as defined in the Indian Act	Canada Lands	Other				0	0	0	PHCs (petroleum hydrocarbons):Soil; PAHs (polycyclic aromatic hydrocarbon):Soil	1304	1311	1335	1475	1840	Quebec	La Romaine	Manicouagan	CA	Canada	50.2162	-60.6687	NAD83 (EPSG4269)	2020-2021	3	0	0	0	0	0	0	0	0	0	0	0	FALSE
6201		562 - Skatin Nations - 08020 - MORTEEN 9 - 7000045194	Initial testing completed. Detailed testing underway.	Active	Low Priority for Action	Indigenous Services Canada	A reserve as defined in the Indian Act	Canada Lands	Additional assessment				0	2	0	PHCs (petroleum hydrocarbons):Groundwater, Surface soil, Soil; PAHs (polycyclic aromatic hydrocarbon):Groundwater, Surface soil, Soil; Metal, metalloid, and organometallic:Groundwater, Surface soil, Soil		112	192	784	15070	British Columbia	Fraser Valley C	Mission--Matsqui--Fraser Canyon	CA	Canada	49.9286	-122.383	NAD83 (EPSG4269)	2020-2021	4	0	20000	0	0	0	17000	0	0	0	0	0	FALSE
6242		434 - Sunchild First Nation - 06644 - SUNCHILD 202 - 6000016795	Initial testing completed. Detailed testing underway.	Active	Medium Priority for Action	Indigenous Services Canada	A reserve as defined in the Indian Act	Canada Lands	Additional assessment				0	0.6	0	Metal, metalloid, and organometallic:Groundwater; Other Physical/Chemical (pH, temperature, dissolved solids, turbidity, etc.):Groundwater	43	821	1231	1967	14396	Alberta	Sunchild 202	Yellowhead	CA	Canada	52.6906	-115.321	NAD83 (EPSG4269)	2020-2021	4	0	0	0	0	0	0	0	0	0	0	0	FALSE
6253		555 - Squamish - 07986 - CHEKWELP 26 - 7000081496	Remediation / risk management completed. Confirmatory sampling underway.	Active	Medium Priority for Action	Indigenous Services Canada	A reserve as defined in the Indian Act	Canada Lands	Remediation				20	0	0	PHCs (petroleum hydrocarbons):Soil; PAHs (polycyclic aromatic hydrocarbon):Soil	1935	14298	42382	168092	1919311	British Columbia	Chekwelp 26	West Vancouver--Sunshine Coast--Sea to Sky Country	CA	Canada	49.4085	-123.5	NAD83 (EPSG4269)	2020-2021	8	0	0	0	0	0	0	0	0	0	0	0	FALSE
6408		530 - Witset First Nation - 06751 - BABINE 17 - 7000103898	Initial testing completed. Detailed testing underway.	Active		Indigenous Services Canada	A reserve as defined in the Indian Act	Canada Lands	Additional assessment				6000	0	0	PHCs (petroleum hydrocarbons):Soil; PAHs (polycyclic aromatic hydrocarbon):Soil	167	693	863	2766	16841	British Columbia	Babine 17	Skeena--Bulkley Valley	CA	Canada	55.0264	-127.341	NAD83 (EPSG4269)	2020-2021	3	0	0	0	0	0	0	0	0	0	0	0	FALSE
6458		560 - Kwikwetlem First Nation - 08010 - COQUITLAM 2 - 7000046694	Initial testing completed. Detailed testing underway.	Active	Insufficient Information	Indigenous Services Canada	A reserve as defined in the Indian Act	Canada Lands	Additional assessment				0	0	0	Metal, metalloid, and organometallic:Soil	2954	145445	496500	2057501	2840591	British Columbia	Coquitlam 2	Coquitlam--Port Coquitlam	CA	Canada	49.247	-122.795	NAD83 (EPSG4269)	2020-2021	4	0	0	0	0	0	0	0	0	0	0	0	FALSE
6460		572 - Soowahlie - 08051 - SOOWAHLIE 14 - 7000032094	Initial testing completed. Detailed testing underway.	Active	Medium Priority for Action	Indigenous Services Canada	A reserve as defined in the Indian Act	Canada Lands	Additional assessment				100	0	0	PHCs (petroleum hydrocarbons):Soil; PAHs (polycyclic aromatic hydrocarbon):Soil; Metal, metalloid, and organometallic:Soil	447	34898	74190	179076	440651	British Columbia	Soowahlie 14	Chilliwack--Hope	CA	Canada	49.0872	-121.969	NAD83 (EPSG4269)	2020-2021	4	0	0	0	0	0	0	0	0	0	0	0	FALSE
6490		537 - Gitanyow - 06782 - GITANYOW 1 / 7000100498	Initial testing completed. Detailed testing underway.	Active		Indigenous Services Canada	A reserve as defined in the Indian Act	Canada Lands	Additional assessment				0	0	0	PHCs (petroleum hydrocarbons):Soil; PAHs (polycyclic aromatic hydrocarbon):Soil	198	451	486	2340	5605	British Columbia	Gitanyow 1	Skeena--Bulkley Valley	CA	Canada	55.2667	-128.067	NAD83 (EPSG4269)	2020-2021	3	0	0	0	0	0	0	0	0	0	0	0	FALSE
6507		723 - Stswecem'c Xgat'tem First Nation - 08250 - CANOE CREEK 1 - 7000016494	Initial testing completed. Detailed testing underway.	Active	Not a Priority for Action	Indigenous Services Canada	A reserve as defined in the Indian Act	Canada Lands	Additional assessment				0	1	0	PHCs (petroleum hydrocarbons):Surface soil, Soil; PAHs (polycyclic aromatic hydrocarbon):Surface soil, Soil; Metal, metalloid, and organometallic:Surface soil, Soil	60	67	123	671	2600	British Columbia	Canoe Creek 1	Kamloops--Thompson--Cariboo	CA	Canada	51.4694	-122.153	NAD83 (EPSG4269)	2020-2021	4	0	0	0	0	0	0	0	0	0	0	0	FALSE
6516		542 - Saulteau First Nations - 06949 - EAST MOBERLY LAKE 169 - 7000102598	Initial testing completed. Detailed testing underway.	Active	Insufficient Information	Indigenous Services Canada	A reserve as defined in the Indian Act	Canada Lands	Additional assessment				1	0	0	PHCs (petroleum hydrocarbons):Soil; PAHs (polycyclic aromatic hydrocarbon):Soil	26	381	501	4583	6398	British Columbia	East Moberly Lake 169	Prince George--Peace River--Northern Rockies	CA	Canada	55.8354	-121.663	NAD83 (EPSG4269)	2020-2021	4	0	0	0	0	0	0	0	0	0	0	0	FALSE
6542		544 - Prophet River First Nation - 06950 - PROPHET RIVER 4 - 7000102798	Initial testing completed. Detailed testing underway.	Active		Indigenous Services Canada	A reserve as defined in the Indian Act	Canada Lands	Additional assessment				6000	0	0	PHCs (petroleum hydrocarbons):Soil; PAHs (polycyclic aromatic hydrocarbon):Soil	23	106	107	143	296	British Columbia	Northern Rockies	Prince George--Peace River--Northern Rockies	CA	Canada	58.0799	-122.698	NAD83 (EPSG4269)	2020-2021	3	0	0	0	0	0	0	0	0	0	0	0	FALSE
6547		612 - Nadleh Whuten - 07469 - NAUTLEY (FORT FRASER) 1 - 7000111798	Remediation / risk management completed. Confirmatory sampling underway.	Active	Medium Priority for Action	Indigenous Services Canada	A reserve as defined in the Indian Act	Canada Lands	Remediation				150	0	0	PHCs (petroleum hydrocarbons):Soil; PAHs (polycyclic aromatic hydrocarbon):Soil	91	295	537	3356	16035	British Columbia	Nautley (Fort Fraser) 1	Skeena--Bulkley Valley	CA	Canada	54.0742	-124.605	NAD83 (EPSG4269)	2020-2021	8	0	0	0	0	0	0	0	0	0	0	0	FALSE
6613		611 - Lheidli T'enneh - 07477 - FORT GEORGE 2 - 0902658906	Initial testing completed. Detailed testing underway.	Active		Indigenous Services Canada	A reserve as defined in the Indian Act	Canada Lands	Other				6000	0	0	PHCs (petroleum hydrocarbons):Soil; PAHs (polycyclic aromatic hydrocarbon):Soil	63	486	3232	82362	87236	British Columbia	Fort George (Shelley) 2	Prince George--Peace River--Northern Rockies	CA	Canada	54.0156	-122.626	NAD83 (EPSG4269)	2020-2021	3	0	0	0	0	0	0	0	0	0	0	0	FALSE
6618		570 - Shxwhá:y Village - 08048 - SKWAY 5 - 0902662806	Detailed testing completed. Remediation / risk management planned.	Active	High Priority for Action	Indigenous Services Canada	A reserve as defined in the Indian Act	Canada Lands	Continous Monitoring, Additional assessment				6000	0	0	Metal, metalloid, and organometallic:Soil; Other organics:Air; Other Physical/Chemical (pH, temperature, dissolved solids, turbidity, etc.):Soil	369	37250	83757	184837	522239	British Columbia	Skway 5	Chilliwack--Hope	CA	Canada	49.1689	-121.996	NAD83 (EPSG4269)	2020-2021	5	0	0	0	0	0	0	0	0	0	0	0	FALSE
6710		656 - Songhees Nation - 06839 - NEW SONGHEES 1A - 0902735806	Initial testing completed. Detailed testing underway.	Active		Indigenous Services Canada	A reserve as defined in the Indian Act	Canada Lands	Additional assessment				50	0	0	PHCs (petroleum hydrocarbons):Surface soil; PAHs (polycyclic aromatic hydrocarbon):Surface soil	5833	127085	324242	418231	527563	British Columbia	New Songhees 1A	Esquimalt--Saanich--Sooke	CA	Canada	48.4452	-123.425	NAD83 (EPSG4269)	2020-2021	3	0	0	0	0	0	0	0	0	0	0	0	FALSE
6749		668 - Ucluelet First Nation - 06940 - ITTATSOO 1 - 0902956206	Remediation / risk management completed. Confirmatory sampling underway.	Active	High Priority for Action	Indigenous Services Canada	A reserve as defined in the Indian Act	Canada Lands	Other				250	0	0	Metal, metalloid, and organometallic:Soil	711	2868	3003	3356	7638	British Columbia	Ittatsoo 1	Courtenay--Alberni	CA	Canada	48.9359	-125.527	NAD83 (EPSG4269)	2020-2021	8	0	0	0	0	0	0	0	0	0	0	0	FALSE
6809		588 - Union Bar First Nation - 08091 - PUCKATHOLETCHIN 11 - 7000045894	Remediation / risk management completed. Confirmatory sampling underway.	Active	Medium Priority for Action	Indigenous Services Canada	A reserve as defined in the Indian Act	Canada Lands	Remediation				30	0	0	PHCs (petroleum hydrocarbons):Soil; PAHs (polycyclic aromatic hydrocarbon):Soil	45	2499	6850	8721	70826	British Columbia	Hope	Chilliwack--Hope	CA	Canada	49.4287	-121.439	NAD83 (EPSG4269)	2020-2021	8	0	0	0	0	0	0	0	0	0	0	0	FALSE
6851		431 - O'Chiese - 06637 - O'CHIESE 203 - 0700533002	Initial testing completed. Detailed testing underway.	Active	Medium Priority for Action	Indigenous Services Canada	A reserve as defined in the Indian Act	Canada Lands	Additional assessment				6000	0	0	Other inorganics:Groundwater, Soil; Other Physical/Chemical (pH, temperature, dissolved solids, turbidity, etc.):Groundwater, Soil	59	634	1198	2003	15274	Alberta	O'Chiese 203	Yellowhead	CA	Canada	52.6962	-115.267	NAD83 (EPSG4269)	2020-2021	4	0	0	0	0	0	0	0	0	0	0	0	FALSE
6861		610 - Kwadacha - 07576 - FORT WARE 1 - 0903228807	Detailed testing completed. Remediation / risk management planned.	Active	Low Priority for Action	Indigenous Services Canada	A reserve as defined in the Indian Act	Canada Lands	Remediation				6000	0	0	PHCs (petroleum hydrocarbons):Surface soil, Air; PAHs (polycyclic aromatic hydrocarbon):Surface soil, Air	146	373	373	373	373	British Columbia	Fort Ware 1	Prince George--Peace River--Northern Rockies	CA	Canada	57.4206	-125.626	NAD83 (EPSG4269)	2020-2021	5	0	0	0	0	0	0	0	0	0	0	0	FALSE
6881		673 - Metlakatla First Nation - 07754 - S1/2 TSIMPSEAN 2 - 0903251007	Initial testing completed. Detailed testing underway.	Active		Indigenous Services Canada	A reserve as defined in the Indian Act	Canada Lands	Additional assessment				6000	0	0	PHCs (petroleum hydrocarbons):Surface soil; Metal, metalloid, and organometallic:Surface soil			224	16797	18036	British Columbia	North Coast C	Skeena--Bulkley Valley	CA	Canada	54.14	-130.31	NAD83 (EPSG4269)	2020-2021	3	0	0	0	0	0	0	0	0	0	0	0	FALSE
6891		143 - Attawapiskat - 06259 - ATTAWAPISKAT 91 - 3000051796	Confirmatory sampling completed. Long term monitoring underway.	Active	High Priority for Action	Indigenous Services Canada	A reserve as defined in the Indian Act	Canada Lands	Remediation				33448	0	0	PHCs (petroleum hydrocarbons):Groundwater, Soil; PAHs (polycyclic aromatic hydrocarbon):Groundwater, Soil	314	1532	1532	1532	1532	Ontario	Attawapiskat 91A	Timmins--James Bay	CA	Canada	52.9244	-82.4276	NAD83 (EPSG4269)	2020-2021	9	0	0	0	0	0	0	0	0	0	0	0	FALSE
6898		574 - Squiala First Nation - 08056 - SQUIAALA 7 - 0903276907	Remediation / risk management completed. Confirmatory sampling underway.	Active	Medium Priority for Action	Indigenous Services Canada	A reserve as defined in the Indian Act	Canada Lands	Remediation				6000	0.5	0	BTEXs (benzene, toluene, ethylbenzene, and xylene):Surface soil; PAHs (polycyclic aromatic hydrocarbon):Surface soil; Metal, metalloid, and organometallic:Surface soil	1682	48389	85905	173857	484777	British Columbia	Squiaala	Chilliwack--Hope	CA	Canada	49.1576	-121.98	NAD83 (EPSG4269)	2020-2021	8	0	0	0	0	0	0	0	0	0	0	0	FALSE
6931		597 - Penticton - 07397 - PENTICTON 1 - 0903367007	Confirmatory sampling completed. Long term monitoring underway.	Active	Medium Priority for Action	Indigenous Services Canada	A reserve as defined in the Indian Act	Canada Lands	Remediation, Other				9015	3.8	18030	Metal, metalloid, and organometallic:Groundwater, Soil	502	36859	45792	66440	256738	British Columbia	Penticton 1	South Okanagan--West Kootenay	CA	Canada	49.4628	-119.612	NAD83 (EPSG4269)	2020-2021	9	0	0	0	0	0	0	0	0	0	0	0	FALSE
6940		307 - Shamattawa First Nation - 06460 - SHAMATTAWA 1 - 0503403208	Remedial action plan completed. Remediation / risk management underway.	Active	High Priority for Action	Indigenous Services Canada	A reserve as defined in the Indian Act	Canada Lands	Additional assessment				2750	0	0	PHCs (petroleum hydrocarbons):Surface soil	134	1236	1236	1236	1236	Manitoba	Shamattawa 1	Churchill--Keewatinook Aski	CA	Canada	55.8511	-92.0846	NAD83 (EPSG4269)	2020-2021	7	0	0	0	0	0	0	0	0	0	0	0	FALSE
6974		383 - Pasqua First Nation #79 - 06569 - PASQUA 79 - 0603497108	Detailed testing completed. Remediation / risk management planned.	Active	Low Priority for Action	Indigenous Services Canada	A reserve as defined in the Indian Act	Canada Lands	Periodic Monitoring				0	1	0	Other organics:Groundwater	17	370	997	7465	33558	Saskatchewan	Pasqua 79	Regina--Qu'Appelle	CA	Canada	50.7537	-103.997	NAD83 (EPSG4269)	2020-2021	5	0	0	0	0	0	0	0	0	0	0	0	FALSE
7045		298 - St. Theresa Point - 09147 - ST THERESA POINT - 0503606908	Remedial action plan completed. Remediation / risk management underway.	Active	High Priority for Action	Indigenous Services Canada	A reserve as defined in the Indian Act	Canada Lands	Remediation, Additional assessment				2660	0	0	PHCs (petroleum hydrocarbons):Soil; BTEXs (benzene, toluene, ethylbenzene, and xylene):Groundwater, Soil	65	234	1363	7149	7492	Manitoba	St. Theresa Point	Churchill--Keewatinook Aski	CA	Canada	53.8297	-94.8519	NAD83 (EPSG4269)	2020-2021	7	0	335462	0	0	0	285143	0	0	0	0	0	FALSE
7138		272 - Pinaymootang First Nation - 06379 - FAIRFORD 50 - 0503623908	Initial testing completed. Detailed testing underway.	Active	High Priority for Action	Indigenous Services Canada	A reserve as defined in the Indian Act	Canada Lands	Other				1	0	0	PHCs (petroleum hydrocarbons):Surface soil	24	670	1300	1993	3458	Manitoba	Fairford (Part) 50	Churchill--Keewatinook Aski	CA	Canada	51.5967	-98.6994	NAD83 (EPSG4269)	2020-2021	4	0	0	0	0	0	0	0	0	0	0	0	FALSE
7206		400 - English River First Nation - 06598 - WAPACHEWUNAK 192D - 0603797608	Initial testing completed. Detailed testing underway.	Active	Low Priority for Action	Indigenous Services Canada	A reserve as defined in the Indian Act	Canada Lands	Additional assessment				15	0	0	PHCs (petroleum hydrocarbons):Surface soil	326	642	642	642	1574	Saskatchewan	Wapachewunak 192D	Desnethé--Missinippi--Churchill River	CA	Canada	55.9159	-107.722	NAD83 (EPSG4269)	2020-2021	4	0	0	0	0	0	0	0	0	0	0	0	FALSE
7278		394 - Canoe Lake Cree First Nation - 06581 - CANOE LAKE 165 - 0603849608	Initial testing completed. Detailed testing underway.	Active	Medium Priority for Action	Indigenous Services Canada	A reserve as defined in the Indian Act	Canada Lands	Other				15	0	0	PHCs (petroleum hydrocarbons):Soil; PAHs (polycyclic aromatic hydrocarbon):Soil; Other inorganics:Groundwater	68	782	1136	1260	3369	Saskatchewan	Canoe Lake 165	Desnethé--Missinippi--Churchill River	CA	Canada	55.12	-108.17	NAD83 (EPSG4269)	2020-2021	4	0	0	0	0	0	0	0	0	0	0	0	FALSE
7282		396 - Makwa Sahgaiehcan First Nation - 06586 - MAKWA LAKE 129 - 0603853608	Initial testing completed. Detailed testing underway.	Active	Medium Priority for Action	Indigenous Services Canada	A reserve as defined in the Indian Act	Canada Lands	Remediation				2000	0	0	Metal, metalloid, and organometallic:Groundwater; Other Physical/Chemical (pH, temperature, dissolved solids, turbidity, etc.):Groundwater	38	1086	1354	1965	8038	Saskatchewan	Makwa Lake 129B	Desnethé--Missinippi--Churchill River	CA	Canada	54.0461	-109.213	NAD83 (EPSG4269)	2020-2021	4	0	0	0	0	0	0	0	0	0	0	0	FALSE
7285		396 - Makwa Sahgaiehcan First Nation - 06586 - MAKWA LAKE 129 - 0603855808	Initial testing completed. Detailed testing underway.	Active	Medium Priority for Action	Indigenous Services Canada	A reserve as defined in the Indian Act	Canada Lands	Periodic Monitoring				2800	0	0	PAHs (polycyclic aromatic hydrocarbon):Groundwater; Metal, metalloid, and organometallic:Groundwater, Soil	344	1060	1355	1962	12713	Saskatchewan	Loon Lake No. 561	Desnethé--Missinippi--Churchill River	CA	Canada	54.0314	-109.151	NAD83 (EPSG4269)	2020-2021	4	0	0	0	0	0	0	0	0	0	0	0	FALSE
7313		402 - Waterhen Lake - 06603 - WATERHEN 130 - 0603919608	Initial testing completed. Detailed testing underway.	Active	Medium Priority for Action	Indigenous Services Canada	A reserve as defined in the Indian Act	Canada Lands	Periodic Monitoring, Additional assessment				500	0	0	PAHs (polycyclic aromatic hydrocarbon):Groundwater; Metal, metalloid, and organometallic:Groundwater	14	430	779	1398	9189	Saskatchewan	Meadow Lake No. 588	Desnethé--Missinippi--Churchill River	CA	Canada	54.4983	-108.421	NAD83 (EPSG4269)	2020-2021	4	0	0	0	0	0	0	0	0	0	0	0	FALSE
7587		240 - Webequie - 06337 - WEBIQUI INDIAN SETTLEMENT - 0404167709	Remedial action plan completed. Remediation / risk management underway.	Active	High Priority for Action	Indigenous Services Canada	A reserve as defined in the Indian Act	Canada Lands	Remediation, Additional assessment				15627	0	0	PHCs (petroleum hydrocarbons):Groundwater, Soil; PAHs (polycyclic aromatic hydrocarbon):Groundwater, Soil; Metal, metalloid, and organometallic:Soil	8	204	697	1396	1396	Ontario	Webequie	Kenora	CA	Canada	52.9839	-87.3577	NAD83 (EPSG4269)	2020-2021	7	0	0	0	0	0	0	0	0	0	0	0	FALSE
7603		348 - Sweetgrass - 06488 - SWEET GRASS 113 - 0604237609	Initial testing completed. Detailed testing underway.	Active		Indigenous Services Canada	A reserve as defined in the Indian Act	Canada Lands					0	0	0		12	220	713	3083	32867	Saskatchewan	Sweet Grass 113	Battlefords--Lloydminster	CA	Canada	52.7576	-108.745	NAD83 (EPSG4269)	2020-2021	3	0	0	0	0	0	0	0	0	0	0	0	FALSE
7642		549 - Tsleil-Waututh Nation - 07903 - BURRARD INLET 3 - 0904308509	Initial testing completed. Detailed testing underway.	Active		Indigenous Services Canada	A reserve as defined in the Indian Act	Canada Lands	Remediation				0	0	0	PAHs (polycyclic aromatic hydrocarbon):Sediment; Metal, metalloid, and organometallic:Sediment	4454	105439	587080	2135027	2757253	British Columbia	Burrard Inlet 3	Burnaby North--Seymour	CA	Canada	49.3073	-122.98	NAD83 (EPSG4269)	2020-2021	3	0	0	0	0	0	0	0	0	0	0	0	FALSE
7660		538 - Heiltsuk - 07857 - BELLA BELLA 1 - 0904349609	Detailed testing completed. Remediation / risk management planned.	Active	Medium Priority for Action	Indigenous Services Canada	A reserve as defined in the Indian Act	Canada Lands	Remediation				6000	0	0	PHCs (petroleum hydrocarbons):Surface soil; PAHs (polycyclic aromatic hydrocarbon):Surface soil	446	1069	1069	1069	1069	British Columbia	Bella Bella 1	Skeena--Bulkley Valley	CA	Canada	52.1594	-128.154	NAD83 (EPSG4269)	2020-2021	5	0	0	0	0	0	0	0	0	0	0	0	FALSE
7675		293 - Swan Lake - 06412 - SWAN LAKE 7 - 0504387609	Initial testing completed. Detailed testing underway.	Active	Medium Priority for Action	Indigenous Services Canada	A reserve as defined in the Indian Act	Canada Lands	Remediation, Additional assessment				2500	0	0	PHCs (petroleum hydrocarbons):Surface soil	29	392	815	5035	16342	Manitoba	Swan Lake 7	Portage--Lisgar	CA	Canada	49.3864	-98.9146	NAD83 (EPSG4269)	2020-2021	4	0	0	0	0	0	0	0	0	0	0	0	FALSE
7684		728 - Yekooche First Nation - 07556 - YE KOO CHE 3 - 0904413609	Confirmatory sampling completed. Long term monitoring underway.	Active	Medium Priority for Action	Indigenous Services Canada	A reserve as defined in the Indian Act	Canada Lands	Remediation				600	0	0	Metal, metalloid, and organometallic:Groundwater, Surface soil	52	87	87	558	2860	British Columbia	Bulkley-Nechako C	Skeena--Bulkley Valley	CA	Canada	54.5992	-125.081	NAD83 (EPSG4269)	2020-2021	9	0	0	0	0	0	0	0	0	0	0	0	FALSE
7711		562 - Skatin Nations - 08015 - SKOOKUMCHUCK 4 - 0904501609	Remedial action plan completed. Remediation / risk management underway.	Active	High Priority for Action	Indigenous Services Canada	A reserve as defined in the Indian Act	Canada Lands	Remediation, Periodic Monitoring				50	0	0	PHCs (petroleum hydrocarbons):Soil; Metal, metalloid, and organometallic:Soil	58	112	192	737	16021	British Columbia	Skookumchuck 4	Mission--Matsqui--Fraser Canyon	CA	Canada	49.9383	-122.411	NAD83 (EPSG4269)	2020-2021	7	0	20000	0	0	0	17000	0	0	0	0	0	FALSE
7727		577 - Tsawwassen First Nation - 08060 - TSAWWASSEN - 0904529609	Initial testing completed. Detailed testing underway.	Active		Indigenous Services Canada	A reserve as defined in the Indian Act	Canada Lands	Remediation, Continous Monitoring, Additional assessment				0	0	0	PHCs (petroleum hydrocarbons):Soil; PAHs (polycyclic aromatic hydrocarbon):Soil; Metal, metalloid, and organometallic:Surface water, Soil	557	22922	50763	1216981	2802592	British Columbia	Tsawwassen	Delta	CA	Canada	49.0333	-123.1	NAD83 (EPSG4269)	2020-2021	3	0	0	0	0	0	0	0	0	0	0	0	FALSE
7732		346 - Red Pheasant - 06485 - RED PHEASANT 108 - 0604549709	Initial testing completed. Detailed testing underway.	Active		Indigenous Services Canada	A reserve as defined in the Indian Act	Canada Lands					10	0	0		16	355	921	2133	27703	Saskatchewan	Red Pheasant 108	Battlefords--Lloydminster	CA	Canada	52.4993	-108.13	NAD83 (EPSG4269)	2020-2021	3	0	0	0	0	0	0	0	0	0	0	0	FALSE
7745		390 - Fishing Lake First Nation - 06576 - FISHING LAKE 89 - 0604557609	Initial testing completed. Detailed testing underway.	Active	Low Priority for Action	Indigenous Services Canada	A reserve as defined in the Indian Act	Canada Lands					10	0	0	Other organics:Soil	24	418	618	3019	11215	Saskatchewan	Fishing Lake 89	Yorkton--Melville	CA	Canada	51.8645	-103.661	NAD83 (EPSG4269)	2020-2021	4	0	0	0	0	0	0	0	0	0	0	0	FALSE
7766		596 - Osoyoos - 07395 - OSOYOOS 1 - 7000046994	Initial testing completed. Detailed testing underway.	Active		Indigenous Services Canada	A reserve as defined in the Indian Act	Canada Lands	Additional assessment				7500	0	12000		120	1213	10362	21630	75149	British Columbia	Okanagan-Similkameen A	South Okanagan--West Kootenay	CA	Canada	49.0781	-119.522	NAD83 (EPSG4269)	2020-2021	3	0	0	0	0	0	0	0	0	0	0	0	FALSE
7767		361 - Cowessess - 06543 - COWESSESS 73 - 0604633609	Initial testing completed. Detailed testing underway.	Active	Medium Priority for Action	Indigenous Services Canada	A reserve as defined in the Indian Act	Canada Lands	Additional assessment				100	0	0	PHCs (petroleum hydrocarbons):Soil	1	97	1217	4522	14499	Saskatchewan	Elcapo No. 154	Souris--Moose Mountain	CA	Canada	50.4571	-102.628	NAD83 (EPSG4269)	2020-2021	4	0	0	0	0	0	0	0	0	0	0	0	FALSE
7776		361 - Cowessess - 06543 - COWESSESS 73 - 0604638009	Initial testing completed. Detailed testing underway.	Active	Medium Priority for Action	Indigenous Services Canada	A reserve as defined in the Indian Act	Canada Lands					25	0	0	Metal, metalloid, and organometallic:Soil	14	360	1089	4772	19589	Saskatchewan	Cowessess 73	Souris--Moose Mountain	CA	Canada	50.5177	-102.662	NAD83 (EPSG4269)	2020-2021	4	0	0	0	0	0	0	0	0	0	0	0	FALSE
7804		583 - Chawathil - 08077 - SCHKAM 2 - 0904689610	Initial testing completed. Detailed testing underway.	Active		Indigenous Services Canada	A reserve as defined in the Indian Act	Canada Lands	Continous Monitoring, Additional assessment				0	0	0	Metal, metalloid, and organometallic:Soil	459	5970	7108	9511	102574	British Columbia	Schkam 2	Chilliwack--Hope	CA	Canada	49.3939	-121.456	NAD83 (EPSG4269)	2020-2021	3	0	0	0	0	0	0	0	0	0	0	0	FALSE
7869		534 - Hagwilget Village - 06786 - HAGWILGET 1 - BC04790210	Confirmatory sampling completed. Long term monitoring underway.	Active	High Priority for Action	Indigenous Services Canada	A reserve as defined in the Indian Act	Canada Lands	Other				0	0	540	PHCs (petroleum hydrocarbons):Surface water, Soil; Metal, metalloid, and organometallic:Soil	192	1322	2498	3814	7093	British Columbia	Hagwilget 1	Skeena--Bulkley Valley	CA	Canada	55.2591	-127.595	NAD83 (EPSG4269)	2020-2021	9	0	0	0	0	0	0	0	0	0	0	0	FALSE
7881		207 - Bearskin Lake - 06319 - BEARSKIN LAKE - 3000054196	Remedial action plan completed. Remediation / risk management underway.	Active	High Priority for Action	Indigenous Services Canada	A reserve as defined in the Indian Act	Canada Lands	Remediation				3365	0	0	PHCs (petroleum hydrocarbons):Groundwater, Sediment, Soil; BTEXs (benzene, toluene, ethylbenzene, and xylene):Groundwater, Sediment, Soil; PAHs (polycyclic aromatic hydrocarbon):Soil; Metal, metalloid, and organometallic:Soil	7	149	411	439	523	Ontario	Bearskin Lake	Kenora	CA	Canada	53.9247	-90.9686	NAD83 (EPSG4269)	2020-2021	7	0	0	0	0	0	0	0	0	0	0	0	FALSE
7895		361 - Cowessess - 06543 - COWESSESS 73 - SK04792610	Initial testing completed. Detailed testing underway.	Active		Indigenous Services Canada	A reserve as defined in the Indian Act	Canada Lands					0	0	0	Metal, metalloid, and organometallic:Soil	7	172	722	34088	239148	Saskatchewan	Lajord No. 128	Souris--Moose Mountain	CA	Canada	50.2993	-104.269	NAD83 (EPSG4269)	2020-2021	3	0	0	0	0	0	0	0	0	0	0	0	FALSE
7900		630 - Mowachaht/Muchalaht - 07044 - AHAMINAQUUS 12 - BC04792910	Initial testing completed. Detailed testing underway.	Active		Indigenous Services Canada	A reserve as defined in the Indian Act	Canada Lands	Additional assessment				6000	0	0	Metal, metalloid, and organometallic:Groundwater, Soil	121	327	429	1670	3937	British Columbia	Ahaminaquus 12	North Island--Powell River	CA	Canada	49.6843	-126.119	NAD83 (EPSG4269)	2020-2021	3	0	0	0	0	0	0	0	0	0	0	0	FALSE
7918		269 - Peguis - 06373 - PEGUIS 1B - MB04794810	Initial testing completed. Detailed testing underway.	Active	Insufficient Information	Indigenous Services Canada	A reserve as defined in the Indian Act	Canada Lands					345	0	0	Metal, metalloid, and organometallic:Soil	92	1210	2434	4877	8194	Manitoba	Peguis 1B	Churchill--Keewatinook Aski	CA	Canada	51.3081	-97.5638	NAD83 (EPSG4269)	2020-2021	4	0	0	0	0	0	0	0	0	0	0	0	FALSE
7921		267 - Bloodvein - 06370 - BLOODVEIN 12 - MB04796110	Initial testing completed. Detailed testing underway.	Active	Medium Priority for Action	Indigenous Services Canada	A reserve as defined in the Indian Act	Canada Lands	Additional assessment				0	0.65	0	PHCs (petroleum hydrocarbons):Groundwater; Metal, metalloid, and organometallic:Groundwater	173	686	686	686	939	Manitoba	Bloodvein 12	Churchill--Keewatinook Aski	CA	Canada	51.7785	-96.6816	NAD83 (EPSG4269)	2020-2021	4	0	116667	0	0	0	99166.7	0	0	0	0	0	FALSE
7924		327 - Pauingassi First Nation - 06377 - PAUINGASSI FIRST NATION - MB04796410	Initial testing completed. Detailed testing underway.	Active	Medium Priority for Action	Indigenous Services Canada	A reserve as defined in the Indian Act	Canada Lands	Periodic Monitoring, Other				1393	0	0	Metal, metalloid, and organometallic:Groundwater	138	270	270	1119	1119	Manitoba	Pauingassi First Nation	Churchill--Keewatinook Aski	CA	Canada	52.1637	-95.3752	NAD83 (EPSG4269)	2020-2021	4	0	0	0	0	0	0	0	0	0	0	0	FALSE
7927		284 - Birdtail Sioux - 06398 - BIRDTAIL CREEK 57 - MB04797310	Initial testing completed. Detailed testing underway.	Active	Medium Priority for Action	Indigenous Services Canada	A reserve as defined in the Indian Act	Canada Lands	Additional assessment				0	0.72	0	Metal, metalloid, and organometallic:Groundwater	45	446	611	2736	16472	Manitoba	Birdtail Creek 57	Dauphin--Swan River--Neepawa	CA	Canada	50.2707	-101.173	NAD83 (EPSG4269)	2020-2021	4	0	0	0	0	0	0	0	0	0	0	0	FALSE
7938		281 - Skownan First Nation - 06395 - WATERHEN 45 - MB04797810	Initial testing completed. Detailed testing underway.	Active	Low Priority for Action	Indigenous Services Canada	A reserve as defined in the Indian Act	Canada Lands					0	10.36	0	Metal, metalloid, and organometallic:Groundwater	58	413	551	982	3397	Manitoba	Waterhen 45	Dauphin--Swan River--Neepawa	CA	Canada	51.9357	-99.6088	NAD83 (EPSG4269)	2020-2021	4	0	0	0	0	0	0	0	0	0	0	0	FALSE
7957		371 - Muskoday First Nation - 06555 - MUSKODAY FIRST NATION - SK04802211	Initial testing completed. Detailed testing underway.	Active		Indigenous Services Canada	A reserve as defined in the Indian Act	Canada Lands					0	0	0		20	460	1029	43212	54493	Saskatchewan	Muskoday First Nation	Prince Albert	CA	Canada	53.0973	-105.493	NAD83 (EPSG4269)	2020-2021	3	0	0	0	0	0	0	0	0	0	0	0	FALSE
8055		285 - Waywayseecappo First Nation Treaty Four - 1874 - 06402 - WAYWAYSEECAPPO FIRST NATION - MB04810211	Initial testing completed. Detailed testing underway.	Active	Medium Priority for Action	Indigenous Services Canada	A reserve as defined in the Indian Act	Canada Lands	Additional assessment				0	0.85	0	Metal, metalloid, and organometallic:Groundwater	38	552	1738	4062	11818	Manitoba	Waywayseecappo First Nation	Dauphin--Swan River--Neepawa	CA	Canada	50.6327	-100.936	NAD83 (EPSG4269)	2020-2021	4	0	0	0	0	0	0	0	0	0	0	0	FALSE
8070		264 - Fisher River - 06364 - FISHER RIVER 44 - MB04794210	Initial testing completed. Detailed testing underway.	Active	Medium Priority for Action	Indigenous Services Canada	A reserve as defined in the Indian Act	Canada Lands	Additional assessment				0	2.57	0	Metal, metalloid, and organometallic:Groundwater	54	889	1488	3800	6880	Manitoba	Fisher River 44	Churchill--Keewatinook Aski	CA	Canada	51.4266	-97.3346	NAD83 (EPSG4269)	2020-2021	4	0	0	0	0	0	0	0	0	0	0	0	FALSE
8180		293 - Swan Lake - 06412 - SWAN LAKE 7 - MB04818911	Initial testing completed. Detailed testing underway.	Active	Low Priority for Action	Indigenous Services Canada	A reserve as defined in the Indian Act	Canada Lands					0	0.1	0	Metal, metalloid, and organometallic:Groundwater	6	156	631	5518	24474	Manitoba	WestLake-Gladstone	Dauphin--Swan River--Neepawa	CA	Canada	50.1167	-98.9667	NAD83 (EPSG4269)	2020-2021	4	0	0	0	0	0	0	0	0	0	0	0	FALSE
8195		293 - Swan Lake - 06412 - SWAN LAKE 7 - MB04824711	Initial testing completed. Detailed testing underway.	Active	Low Priority for Action	Indigenous Services Canada	A reserve as defined in the Indian Act	Canada Lands	Additional assessment				0	1	0	Other organics:Groundwater	6	156	631	5518	24474	Manitoba	WestLake-Gladstone	Dauphin--Swan River--Neepawa	CA	Canada	50.1167	-98.9667	NAD83 (EPSG4269)	2020-2021	4	0	0	0	0	0	0	0	0	0	0	0	FALSE
8213		239 - Neskantaga First Nation - 09213 - NESKANTAGA - ON04795210	Remedial action plan completed. Remediation / risk management underway.	Active	Medium Priority for Action	Indigenous Services Canada	A reserve as defined in the Indian Act	Canada Lands	Additional assessment				17	0	0	PHCs (petroleum hydrocarbons):Soil	30	236	236	236	236	Ontario	Neskantaga	Kenora	CA	Canada	52.2071	-88.0163	NAD83 (EPSG4269)	2020-2021	7	0	0	0	0	0	0	0	0	0	0	0	FALSE
8229		582 - Skawahlook First Nation - 08075 - RUBY CREEK 2 - BC04828911	Detailed testing completed. Remedial action plan under development.	Active	Low Priority for Action	Indigenous Services Canada	A reserve as defined in the Indian Act	Canada Lands	Additional assessment				0.01	0	0	PAHs (polycyclic aromatic hydrocarbon):Soil; Metal, metalloid, and organometallic:Soil	47	483	1664	20526	117922	British Columbia	Fraser Valley B	Mission--Matsqui--Fraser Canyon	CA	Canada	49.3566	-121.611	NAD83 (EPSG4269)	2020-2021	6	0	0	0	0	0	0	0	0	0	0	0	FALSE
8245		695 - Lower Nicola - 07226 - ZOHT 4 - BC04826411	Initial testing completed. Detailed testing underway.	Active		Indigenous Services Canada	A reserve as defined in the Indian Act	Canada Lands	Additional assessment				0	0	0	PHCs (petroleum hydrocarbons):Soil	10	35	1272	9672	13680	British Columbia	Zoht 4	Central Okanagan--Similkameen--Nicola	CA	Canada	50.1729	-120.667	NAD83 (EPSG4269)	2020-2021	3	0	0	0	0	0	0	0	0	0	0	0	FALSE
8256		624 - K'ómoks First Nation - 06970 - COMOX 1 - BC04830712	Detailed testing completed. Remediation / risk management planned.	Active	Insufficient Information	Indigenous Services Canada	A reserve as defined in the Indian Act	Canada Lands	Additional assessment				0	0	1.11	PHCs (petroleum hydrocarbons):Soil; BTEXs (benzene, toluene, ethylbenzene, and xylene):Soil; PAHs (polycyclic aromatic hydrocarbon):Soil; Metal, metalloid, and organometallic:Soil	3015	47835	80517	143006	340992	British Columbia	Comox 1	North Island--Powell River	CA	Canada	49.6759	-124.952	NAD83 (EPSG4269)	2020-2021	5	0	0	0	0	0	0	0	0	0	0	0	FALSE
8273		579 - Leq'á:mel First Nation - 08070 - LAKAHAHMEN 11 - BC04833212	Detailed testing completed. Remediation / risk management planned.	Active	Not a Priority for Action	Indigenous Services Canada	A reserve as defined in the Indian Act	Canada Lands	Additional assessment				0	0	0	PHCs (petroleum hydrocarbons):Soil; Metal, metalloid, and organometallic:Soil	241	2590	32377	260518	635265	British Columbia	Lakahahmen 11	Mission--Matsqui--Fraser Canyon	CA	Canada	49.1857	-122.076	NAD83 (EPSG4269)	2020-2021	5	0	0	0	0	0	0	0	0	0	0	0	FALSE
8283		582 - Skawahlook First Nation - 08075 - RUBY CREEK 2 - BC04829311	Detailed testing completed. Remediation / risk management planned.	Active	Not a Priority for Action	Indigenous Services Canada	A reserve as defined in the Indian Act	Canada Lands	Additional assessment				0	0	0	Metal, metalloid, and organometallic:Groundwater	34	523	1746	20164	117602	British Columbia	Fraser Valley B	Mission--Matsqui--Fraser Canyon	CA	Canada	49.358	-121.604	NAD83 (EPSG4269)	2020-2021	5	0	0	0	0	0	0	0	0	0	0	0	FALSE
8310		578 - Sumas First Nation - 08061 - UPPER SUMAS 6 - BC04838812	Detailed testing completed. Remedial action plan under development.	Active	Medium Priority for Action	Indigenous Services Canada	A reserve as defined in the Indian Act	Canada Lands	Additional assessment				100	0	0	PAHs (polycyclic aromatic hydrocarbon):Groundwater; Other inorganics:Groundwater	505	30636	95511	290170	1123828	British Columbia	Upper Sumas 6	Abbotsford	CA	Canada	49.0581	-122.199	NAD83 (EPSG4269)	2020-2021	6	0	0	0	0	0	0	0	0	0	0	0	FALSE
8753		Nisutlin River Delta National Wildlife Area (Consolidated)	Initial testing completed. Detailed testing underway.	Active		Environment and Climate Change Canada	A reserve as defined in the Indian Act	Canada Lands	Additional assessment		Electromagnetic surveys, public involvement, and risk assessment activities are being proposed for the 07/08 fiscal year. The long-term plan for Nisultin River Delta NWA is to ensure the entire NWA remains as close to natural state as is possible. Once initial assessment has been completed, a Risk Assessment will be carried out and an Options Analysis will be created to determine the best course of action for dealing with the two currently identified APECs.					Metal, metalloid, and organometallic:Sediment				317	324	Yukon	Yukon, Unorganized	Yukon	CA	Canada	60.2831	-132.5	NAD83 (EPSG4269)	2020-2021	3	0	0	0	0	0	0	0	0	0	0	0	FALSE
25834		462 - Saddle Lake Cree Nation - 06702 - SADDLE LAKE 125 - AB04848614	Initial testing completed. Detailed testing underway.	Active	Medium Priority for Action	Indigenous Services Canada	A reserve as defined in the Indian Act	Canada Lands					0	0	0	PHCs (petroleum hydrocarbons):Soil; Other inorganics:Soil			126	3919	22956	Alberta	Saddle Lake 125	Lakeland	CA	Canada	53.9726	-111.692	NAD83 (EPSG4269)	2020-2021	4	0	0	0	0	0	0	0	0	0	0	0	FALSE
25841		581 - Seabird Island - 08073 - SEABIRD ISLAND - BC04849514	Initial testing completed. Detailed testing underway.	Active		Indigenous Services Canada	A reserve as defined in the Indian Act	Canada Lands					0	0	0		145	3360	9966	86039	232184	British Columbia	Seabird Island	Mission--Matsqui--Fraser Canyon	CA	Canada	49.2667	-121.717	NAD83 (EPSG4269)	2020-2021	3	0	0	0	0	0	0	0	0	0	0	0	FALSE
25873		558 - Aitchelitz - 08006 - AITCHELITCH 9 - BC04852414	Initial testing completed. Detailed testing underway.	Active	Medium Priority for Action	Indigenous Services Canada	A reserve as defined in the Indian Act	Canada Lands					0	0	18000	Metal, metalloid, and organometallic:Groundwater, Soil	194	45955	86167	195533	521407	British Columbia	Aitchelitch 9	Chilliwack--Hope	CA	Canada	49.1502	-121.995	NAD83 (EPSG4269)	2020-2021	4	0	0	0	0	0	0	0	0	0	0	0	FALSE
25898		719 - Williams Lake First Nation - 08286 - WILLIAMS LAKE 1 - BC04860715	Initial testing completed. Detailed testing underway.	Active		Indigenous Services Canada	A reserve as defined in the Indian Act	Canada Lands					0	0	0	PAHs (polycyclic aromatic hydrocarbon):Soil; Metal, metalloid, and organometallic:Groundwater, Soil	35	534	7209	19426	23298	British Columbia	Williams Lake 1	Cariboo--Prince George	CA	Canada	52.1059	-121.997	NAD83 (EPSG4269)	2020-2021	3	0	0	0	0	0	0	0	0	0	0	0	FALSE
25932		631 - Namgis First Nation - 07050 - ALERT BAY 1 - BC04866316	Initial testing completed. Detailed testing underway.	Active		Indigenous Services Canada	A reserve as defined in the Indian Act	Canada Lands	Additional assessment				0	0	0	PHCs (petroleum hydrocarbons):Soil	514	1517	3928	6651	14661	British Columbia	Alert Bay	North Island--Powell River	CA	Canada	50.5908	-126.931	NAD83 (EPSG4269)	2020-2021	3	0	0	0	0	0	0	0	0	0	0	0	FALSE
25935		631 - Namgis First Nation - 07052 - NIMPKISH 2 - BC04866616	Initial testing completed. Detailed testing underway.	Active		Indigenous Services Canada	A reserve as defined in the Indian Act	Canada Lands	Additional assessment				0	0	0	Metal, metalloid, and organometallic:Groundwater	564	1496	3323	6651	14662	British Columbia	Alert Bay	North Island--Powell River	CA	Canada	50.581	-126.927	NAD83 (EPSG4269)	2020-2021	3	0	0	0	0	0	0	0	0	0	0	0	FALSE
25939		604 - ?Akisq'nuk First Nation - 07427 - COLUMBIA LAKE 3 - BC04868216	Initial testing completed. Detailed testing underway.	Active		Indigenous Services Canada	A reserve as defined in the Indian Act	Canada Lands	Additional assessment				0	0	0	PAHs (polycyclic aromatic hydrocarbon):Soil	11	638	3754	7356	10058	British Columbia	Columbia Lake 3	Kootenay--Columbia	CA	Canada	50.4393	-115.939	NAD83 (EPSG4269)	2020-2021	3	0	0	0	0	0	0	0	0	0	0	0	FALSE
25950		649 - Nanoose First Nation - 06821 - NANOOSE - BC04869316	Initial testing completed. Detailed testing underway.	Active		Indigenous Services Canada	A reserve as defined in the Indian Act	Canada Lands	Additional assessment				0	0	0	PAHs (polycyclic aromatic hydrocarbon):Soil; Metal, metalloid, and organometallic:Groundwater, Soil	1001	10186	54499	218374	482075	British Columbia	Nanoose	Nanaimo--Ladysmith	CA	Canada	49.2531	-124.127	NAD83 (EPSG4269)	2020-2021	3	0	0	0	0	0	0	0	0	0	0	0	FALSE
25957		587 - Shxw'ow'hamel First Nation - 08087 - OHAMIL 1 - BC04870216	Initial testing completed. Detailed testing underway.	Active		Indigenous Services Canada	A reserve as defined in the Indian Act	Canada Lands	Additional assessment				0	0	0	BTEXs (benzene, toluene, ethylbenzene, and xylene):Soil; Metal, metalloid, and organometallic:Soil	83	455	1889	21380	118231	British Columbia	Ohamil 1	Chilliwack--Hope	CA	Canada	49.3392	-121.603	NAD83 (EPSG4269)	2020-2021	3	0	0	0	0	0	0	0	0	0	0	0	FALSE
25960		587 - Shxw'ow'hamel First Nation - 08087 - OHAMIL 1 - BC04870516	Initial testing completed. Detailed testing underway.	Active		Indigenous Services Canada	A reserve as defined in the Indian Act	Canada Lands	Additional assessment				0	0	0	PHCs (petroleum hydrocarbons):Soil; BTEXs (benzene, toluene, ethylbenzene, and xylene):Soil; Metal, metalloid, and organometallic:Soil	72	422	1899	22075	119300	British Columbia	Ohamil 1	Chilliwack--Hope	CA	Canada	49.3345	-121.61	NAD83 (EPSG4269)	2020-2021	3	0	0	0	0	0	0	0	0	0	0	0	FALSE
25980		541 - Wuikinuxv Nation - 07900 - KATIT 1 - BC04872716	Initial testing completed. Detailed testing underway.	Active		Indigenous Services Canada	A reserve as defined in the Indian Act	Canada Lands	Additional assessment				0	0	0	BTEXs (benzene, toluene, ethylbenzene, and xylene):Soil; PAHs (polycyclic aromatic hydrocarbon):Soil; Metal, metalloid, and organometallic:Soil	18	99	99	99	99	British Columbia	Katit 1	North Island--Powell River	CA	Canada	51.6812	-127.236	NAD83 (EPSG4269)	2020-2021	3	0	0	0	0	0	0	0	0	0	0	0	FALSE
26013		395 - Flying Dust First Nation - 06584 - FLYING DUST FIRST NATION 105 - SK04876417	Remedial action plan completed. Remediation / risk management underway.	Active	High Priority for Action	Indigenous Services Canada	A reserve as defined in the Indian Act	Canada Lands		Associated PAH impacts found on Lot 14, Lot 15, Lot 20 and Lot 21 are also being reported with this site.			25000	0	0	PAHs (polycyclic aromatic hydrocarbon):Surface soil, Soil	47	5578	6039	6933	10586	Saskatchewan	Flying Dust First Nation 105 (Meadow Lake 105)	Desnethé--Missinippi--Churchill River	CA	Canada	54.1398	-108.394	NAD83 (EPSG4269)	2020-2021	7	0	1500000	0	0	0	1275000	0	0	0	0	0	FALSE
26024		217 - Wunnumin - 06333 - WUNNUMIN 1 - ON04875816	Remedial action plan completed. Remediation / risk management underway.	Active	Medium Priority for Action	Indigenous Services Canada	A reserve as defined in the Indian Act	Canada Lands					31	0	0	PHCs (petroleum hydrocarbons):Groundwater, Soil	19	300	592	592	1103	Ontario	Wunnumin 1	Kenora	CA	Canada	52.8921	-89.2913	NAD83 (EPSG4269)	2020-2021	7	0	0	0	0	0	0	0	0	0	0	0	FALSE
26515		616 - Okanagan - 07394 - DUCK LAKE 7 - BC04879117	Remedial action plan completed. Remediation / risk management underway.	Active	Insufficient Information	Indigenous Services Canada	A reserve as defined in the Indian Act	Canada Lands					4200	0	0	PHCs (petroleum hydrocarbons):Soil; PAHs (polycyclic aromatic hydrocarbon):Soil; Metal, metalloid, and organometallic:Soil	1188	10195	28793	214011	321409	British Columbia	Kelowna	Kelowna--Lake Country	CA	Canada	50.0074	-119.391	NAD83 (EPSG4269)	2020-2021	7	0	0	0	0	0	0	0	0	0	0	0	FALSE
26534		#NAME?	Confirmatory sampling completed. Long term monitoring underway.	Active	High Priority for Action	Indigenous Services Canada	A reserve as defined in the Indian Act	Canada Lands					5925	0	0	PHCs (petroleum hydrocarbons):Soil; PAHs (polycyclic aromatic hydrocarbon):Soil; Metal, metalloid, and organometallic:Soil	3479	145238	302622	458063	538806	Nova Scotia	Halifax	Dartmouth--Cole Harbour	CA	Canada	44.679	-63.6031	NAD83 (EPSG4269)	2020-2021	9	0	0	0	0	0	0	0	0	0	0	0	FALSE
26538		448 - Dene Tha' - 06670 - BUSHE RIVER 207 - AB04884618	Initial testing completed. Detailed testing underway.	Active		Indigenous Services Canada	A reserve as defined in the Indian Act	Canada Lands					0	0	0		13	1807	3553	3730	6493	Alberta	Bushe River 207	Grande Prairie--Mackenzie	CA	Canada	58.5157	-117.06	NAD83 (EPSG4269)	2020-2021	3	0	0	0	0	0	0	0	0	0	0	0	FALSE
26545		448 - Dene Tha' - 06671 - HAY LAKE 209 - AB04884318	Initial testing completed. Detailed testing underway.	Active		Indigenous Services Canada	A reserve as defined in the Indian Act	Canada Lands					0	0	0		33	295	773	981	1776	Alberta	Hay Lake 209	Grande Prairie--Mackenzie	CA	Canada	58.6952	-118.69	NAD83 (EPSG4269)	2020-2021	3	0	0	0	0	0	0	0	0	0	0	0	FALSE
26556		673 - Metlakatla First Nation - 07754 - S1/2 TSIMPSEAN 2 - BC04886918	Initial testing completed. Detailed testing underway.	Active	Low Priority for Action	Indigenous Services Canada	A reserve as defined in the Indian Act	Canada Lands					1	0	0	PHCs (petroleum hydrocarbons):Soil; Metal, metalloid, and organometallic:Soil				224	17452	British Columbia	North Coast C	Skeena--Bulkley Valley	CA	Canada	54	-130	NAD83 (EPSG4269)	2020-2021	4	0	0	0	0	0	0	0	0	0	0	0	FALSE
26585		241 - Nibinamik First Nation - 06356 - SUMMER BEAVER SETTLEMENT - ON04889018	Initial testing completed. Detailed testing underway.	Active		Indigenous Services Canada	A reserve as defined in the Indian Act	Canada Lands	Assessment				0	0	0	PHCs (petroleum hydrocarbons):Groundwater, Surface soil, Soil	77	579	579	579	623	Ontario	Summer Beaver	Kenora	CA	Canada	52.7499	-88.5094	NAD83 (EPSG4269)	2020-2021	3	0	0	0	0	0	0	0	0	0	0	0	FALSE
26621		175 - Wikwemikong - 06175 - WIKWEMIKONG UNCEDED RESERVE - ON04893819	Initial testing completed. Detailed testing underway.	Active		Indigenous Services Canada	A reserve as defined in the Indian Act	Canada Lands	Assessment				0	0	0	PHCs (petroleum hydrocarbons):Surface soil, Soil; BTEXs (benzene, toluene, ethylbenzene, and xylene):Surface soil, Soil; PAHs (polycyclic aromatic hydrocarbon):Surface soil, Soil	525	1940	4085	8981	28642	Ontario	Wikwemikong Unceded	Algoma--Manitoulin--Kapuskasing	CA	Canada	45.8017	-81.7255	NAD83 (EPSG4269)	2020-2021	3	0	0	0	0	0	0	0	0	0	0	0	FALSE
26633		128 - Naicatchewenin - 06243 - RAINY LAKE 17A - ON04883718	Detailed testing completed. Remediation / risk management planned.	Active	Low Priority for Action	Indigenous Services Canada	A reserve as defined in the Indian Act	Canada Lands	Assessment				0	0.02	0	PHCs (petroleum hydrocarbons):Groundwater, Soil; PAHs (polycyclic aromatic hydrocarbon):Groundwater, Soil; Metal, metalloid, and organometallic:Groundwater, Soil; Other organics:Groundwater, Soil	34	219	242	2013	20614	Ontario	Rainy Lake 17A	Thunder Bay--Rainy River	CA	Canada	48.8557	-93.5779	NAD83 (EPSG4269)	2020-2021	5	0	0	0	0	0	0	0	0	0	0	0	FALSE
5007003		538 - Heiltsuk - 07857 - BELLA BELLA 1 / 7000126598	Remedial action plan completed. Remediation / risk management underway.	Active	Not a Priority for Action	Indigenous Services Canada	A reserve as defined in the Indian Act	Canada Lands					6000	0	0	PHCs (petroleum hydrocarbons):Soil; PAHs (polycyclic aromatic hydrocarbon):Soil	420	1069	1069	1069	1069	British Columbia	Bella Bella 1	Skeena--Bulkley Valley	CA	Canada	52.1584	-128.154	NAD83 (EPSG4269)	2020-2021	7	0	0	0	0	0	0	0	0	0	0	0	FALSE
5013004		713 - Canim Lake - 08244 - CANIM LAKE 1 - 7000066495	Remedial action plan completed. Remediation / risk management underway.	Active	High Priority for Action	Indigenous Services Canada	A reserve as defined in the Indian Act	Canada Lands	Periodic Monitoring				200	0	0	Metal, metalloid, and organometallic:Surface soil	41	265	562	5221	14492	British Columbia	Canim Lake 1	Kamloops--Thompson--Cariboo	CA	Canada	51.7788	-120.979	NAD83 (EPSG4269)	2020-2021	7	0	0	0	0	0	0	0	0	0	0	0	FALSE
5022012		548 - Doig River First Nation - 06959 - DOIG RIVER 206 - 7000070596	Initial testing completed. Detailed testing underway.	Active		Indigenous Services Canada	A reserve as defined in the Indian Act	Canada Lands	Additional assessment				6000	0	0	PHCs (petroleum hydrocarbons):Soil; PAHs (polycyclic aromatic hydrocarbon):Soil	31	122	140	577	31825	British Columbia	Doig River 206	Prince George--Peace River--Northern Rockies	CA	Canada	56.571	-120.492	NAD83 (EPSG4269)	2020-2021	3	0	0	0	0	0	0	0	0	0	0	0	FALSE
5023003		672 - Gitxaala Nation - 07734 - DOLPHIN ISLAND 1 - 7000038094	Remediation / risk management completed. Confirmatory sampling underway.	Active	High Priority for Action	Indigenous Services Canada	A reserve as defined in the Indian Act	Canada Lands	Remediation, Continous Monitoring, Additional assessment, Care and Maintenance				9000	0	0	PHCs (petroleum hydrocarbons):Groundwater, Soil; Metal, metalloid, and organometallic:Groundwater, Soil	27	353	358	367	970	British Columbia	Dolphin Island 1	Skeena--Bulkley Valley	CA	Canada	53.7961	-130.431	NAD83 (EPSG4269)	2020-2021	8	0	0	0	0	0	0	0	0	0	0	0	FALSE
5029001		609 - Tsay Keh Dene - 00042 - FINLAY FORKS NO. 1 - 7000050795	Confirmatory sampling completed. Long term monitoring underway.	Active	High Priority for Action	Indigenous Services Canada	A reserve as defined in the Indian Act	Canada Lands	Remediation				0	500	0	PHCs (petroleum hydrocarbons):Soil; PAHs (polycyclic aromatic hydrocarbon):Soil			46	235	235	British Columbia	Peace River B	Prince George--Peace River--Northern Rockies	CA	Canada	56.8853	-124.975	NAD83 (EPSG4269)	2020-2021	9	0	0	0	0	0	0	0	0	0	0	0	FALSE
5045003		671 - Nisga'a Village of Gingolx - 07705 - KINCOLITH 14 - 7000110398	Confirmatory sampling completed. Long term monitoring underway.	Active	High Priority for Action	Indigenous Services Canada	A reserve as defined in the Indian Act	Canada Lands	Remediation				120	0	0	PHCs (petroleum hydrocarbons):Soil; PAHs (polycyclic aromatic hydrocarbon):Soil	82	385	399	605	1138	British Columbia	Nisga'a	Skeena--Bulkley Valley	CA	Canada	54.9942	-129.957	NAD83 (EPSG4269)	2020-2021	9	0	0	0	0	0	0	0	0	0	0	0	FALSE
5045008		671 - Nisga'a Village of Gingolx - 07705 - KINCOLITH 14 - 7000110998	Confirmatory sampling completed. Long term monitoring underway.	Active	Low Priority for Action	Indigenous Services Canada	A reserve as defined in the Indian Act	Canada Lands	Remediation				1000	0	0	PHCs (petroleum hydrocarbons):Soil, Air; BTEXs (benzene, toluene, ethylbenzene, and xylene):Soil; PAHs (polycyclic aromatic hydrocarbon):Soil; Metal, metalloid, and organometallic:Groundwater	82	385	399	601	1138	British Columbia	Nisga'a	Skeena--Bulkley Valley	CA	Canada	54.9949	-129.958	NAD83 (EPSG4269)	2020-2021	9	0	0	0	0	0	0	0	0	0	0	0	FALSE
5053005		674 - Lax Kw'alaams - 07770 - LAX KW'ALAAMS 1 - 7000111198	Remedial action plan completed. Remediation / risk management underway.	Active	High Priority for Action	Indigenous Services Canada	A reserve as defined in the Indian Act	Canada Lands	Remediation				5	0	0	PHCs (petroleum hydrocarbons):Soil; PAHs (polycyclic aromatic hydrocarbon):Soil	18	273	575	17081	17682	British Columbia	Lax Kw'alaams 1	Skeena--Bulkley Valley	CA	Canada	54.433	-130.408	NAD83 (EPSG4269)	2020-2021	7	0	0	0	0	0	0	0	0	0	0	0	FALSE
5053010		674 - Lax Kw'alaams - 07770 - LAX KW'ALAAMS 1 - 7000017394	Initial testing completed. Detailed testing underway.	Active	High Priority for Action	Indigenous Services Canada	A reserve as defined in the Indian Act	Canada Lands	Remediation, Additional assessment				500	0.13	500	PHCs (petroleum hydrocarbons):Soil; PAHs (polycyclic aromatic hydrocarbon):Soil; Metal, metalloid, and organometallic:Surface soil; PCBs (Polychlorinated Biphenyl) and PCDD/Fs (polychlorinated dibenzo-p-dioxin/dibenzofuran):Soil; Pesticides:Soil	1	160	370	952	17677	British Columbia	North Coast A	Skeena--Bulkley Valley	CA	Canada	54.5577	-130.401	NAD83 (EPSG4269)	2020-2021	4	0	0	0	0	0	0	0	0	0	0	0	FALSE
5055003		714 - Xeni Gwet'in First Nations Government - 08266 - LOHBIEE 3 - 7000057795	Initial testing completed. Detailed testing underway.	Active		Indigenous Services Canada	A reserve as defined in the Indian Act	Canada Lands	Other				0	0	0		37	109	143	180	180	British Columbia	Cariboo J	Cariboo--Prince George	CA	Canada	51.4647	-123.948	NAD83 (EPSG4269)	2020-2021	3	0	0	0	0	0	0	0	0	0	0	0	FALSE
5071013		616 - Okanagan - 07390 - OKANAGAN 1 - 7000033894	Initial testing completed. Detailed testing underway.	Active		Indigenous Services Canada	A reserve as defined in the Indian Act	Canada Lands	Additional assessment				0	0	0	Metal, metalloid, and organometallic:Soil	12	490	2509	67082	158488	British Columbia	Okanagan (Part) 1	North Okanagan--Shuswap	CA	Canada	50.4578	-119.357	NAD83 (EPSG4269)	2020-2021	3	0	0	0	0	0	0	0	0	0	0	0	FALSE
5076008		597 - Penticton - 07397 - PENTICTON 1 - 7000053295	Remediation / risk management completed. Confirmatory sampling underway.	Active	Medium Priority for Action	Indigenous Services Canada	A reserve as defined in the Indian Act	Canada Lands	Remediation				4500	0	0	PAHs (polycyclic aromatic hydrocarbon):Soil; Metal, metalloid, and organometallic:Soil	47	21332	45629	66286	280489	British Columbia	Penticton 1	South Okanagan--West Kootenay	CA	Canada	49.4924	-119.643	NAD83 (EPSG4269)	2020-2021	8	0	0	0	0	0	0	0	0	0	0	0	FALSE
5081003		710 - Tsideldel First Nation - 08170 - REDSTONE FLAT 1 - 7000041294	Initial testing completed. Detailed testing underway.	Active		Indigenous Services Canada	A reserve as defined in the Indian Act	Canada Lands	Other				0	0	0		91	201	201	201	206	British Columbia	Cariboo J	Cariboo--Prince George	CA	Canada	52.1344	-123.959	NAD83 (EPSG4269)	2020-2021	3	0	0	0	0	0	0	0	0	0	0	0	FALSE
5083004		673 - Metlakatla First Nation - 07754 - S1/2 TSIMPSEAN 2 - 7000116198	Initial testing completed. Detailed testing underway.	Active		Indigenous Services Canada	A reserve as defined in the Indian Act	Canada Lands	Additional assessment				0	0	0	Metal, metalloid, and organometallic:Surface soil	3	71	13838	17339	17705	British Columbia	S1	Skeena--Bulkley Valley	CA	Canada	54.3366	-130.443	NAD83 (EPSG4269)	2020-2021	3	0	0	0	0	0	0	0	0	0	0	0	FALSE
5087004		569 - Semiahmoo - 08047 - SEMIAHMOO - 7000022894	Detailed testing completed. Remedial action plan under development.	Active	Low Priority for Action	Indigenous Services Canada	A reserve as defined in the Indian Act	Canada Lands	Remediation				5	0	0	PAHs (polycyclic aromatic hydrocarbon):Groundwater; Other inorganics:Surface soil	1636	58257	134490	911659	2829284	British Columbia	Semiahmoo	South Surrey--White Rock	CA	Canada	49.0079	-122.759	NAD83 (EPSG4269)	2020-2021	6	0	0	0	0	0	0	0	0	0	0	0	FALSE
5095005		595 - Tsal'alh - 08151 - SLOSH 1 - 7000026894	Detailed testing completed. Remediation / risk management planned.	Active	High Priority for Action	Indigenous Services Canada	A reserve as defined in the Indian Act	Canada Lands	Additional assessment				500	0	0	Metal, metalloid, and organometallic:Soil	53	167	256	3731	5292	British Columbia	Slosh 1	Mission--Matsqui--Fraser Canyon	CA	Canada	50.7316	-122.205	NAD83 (EPSG4269)	2020-2021	5	0	0	0	0	0	0	0	0	0	0	0	FALSE
5103001		617 - Tl'azt'en Nation - 07554 - TACHE 1 - 7000059395	Remedial action plan completed. Remediation / risk management underway.	Active	Medium Priority for Action	Indigenous Services Canada	A reserve as defined in the Indian Act	Canada Lands	Other				6000	0	0	PHCs (petroleum hydrocarbons):Soil; PAHs (polycyclic aromatic hydrocarbon):Soil	86	456	456	727	6462	British Columbia	Tache 1	Skeena--Bulkley Valley	CA	Canada	54.655	-124.718	NAD83 (EPSG4269)	2020-2021	7	0	0	0	0	0	0	0	0	0	0	0	FALSE
5105001		718 - Toosey - 08282 - TOOSEY 1 - 7000025494	Initial testing completed. Detailed testing underway.	Active		Indigenous Services Canada	A reserve as defined in the Indian Act	Canada Lands	Other				200	0	0	BTEXs (benzene, toluene, ethylbenzene, and xylene):Groundwater, Soil; Metal, metalloid, and organometallic:Groundwater	15	108	114	856	20662	British Columbia	Toosey 1	Cariboo--Prince George	CA	Canada	51.9278	-122.505	NAD83 (EPSG4269)	2020-2021	3	0	0	0	0	0	0	0	0	0	0	0	FALSE
5106002		593 - T'it'q'et - 08139 - TOWINOCK 2 - 7000005594	Initial testing completed. Detailed testing underway.	Active	Not a Priority for Action	Indigenous Services Canada	A reserve as defined in the Indian Act	Canada Lands	Containment, Additional assessment				100	2	0	PHCs (petroleum hydrocarbons):Surface soil, Soil; PAHs (polycyclic aromatic hydrocarbon):Surface soil, Soil; Metal, metalloid, and organometallic:Surface soil, Soil; Other inorganics:Surface soil, Soil; Other organics:Surface soil, Soil	5	13	302	3538	9108	British Columbia	Towinock 2	Mission--Matsqui--Fraser Canyon	CA	Canada	50.5861	-121.853	NAD83 (EPSG4269)	2020-2021	4	26199	0	0	0	0	0	0	0	0	0	0	FALSE
5112005		719 - Williams Lake First Nation - 08286 - WILLIAMS LAKE 1 - 0902014305	Remediation / risk management completed. Confirmatory sampling underway.	Active	Medium Priority for Action	Indigenous Services Canada	A reserve as defined in the Indian Act	Canada Lands	Remediation				10	0	0	PHCs (petroleum hydrocarbons):Soil; PAHs (polycyclic aromatic hydrocarbon):Soil	1792	13297	15540	18950	22855	British Columbia	Williams Lake	Cariboo--Prince George	CA	Canada	52.1284	-122.138	NAD83 (EPSG4269)	2020-2021	8	0	0	0	0	0	0	0	0	0	0	0	FALSE
5113007		607 - Lake Babine Nation - 07507 - WOYENNE 27 - 7000105098	Initial testing completed. Detailed testing underway.	Active		Indigenous Services Canada	A reserve as defined in the Indian Act	Canada Lands	Additional assessment				6000	0	0	PHCs (petroleum hydrocarbons):Soil; PAHs (polycyclic aromatic hydrocarbon):Soil	1293	2312	2721	3511	5472	British Columbia	Woyenne 27	Skeena--Bulkley Valley	CA	Canada	54.2388	-125.762	NAD83 (EPSG4269)	2020-2021	3	5000	0	0	0	0	0	0	0	0	0	0	FALSE
5114002		728 - Yekooche First Nation - 07556 - YE KOO CHE 3 - 7000060195	Initial testing completed. Detailed testing underway.	Active	Low Priority for Action	Indigenous Services Canada	A reserve as defined in the Indian Act	Canada Lands	Other				0	0	0	Metal, metalloid, and organometallic:Groundwater, Surface soil	9	87	87	510	2820	British Columbia	Bulkley-Nechako C	Skeena--Bulkley Valley	CA	Canada	54.5892	-125.092	NAD83 (EPSG4269)	2020-2021	4	0	0	0	0	0	0	0	0	0	0	0	FALSE
5115005		438 - Alexander - 06650 - ALEXANDER 134 - 6000016695	Initial testing completed. Detailed testing underway.	Active	Low Priority for Action	Indigenous Services Canada	A reserve as defined in the Indian Act	Canada Lands	Additional assessment				6000	0	0	Other Physical/Chemical (pH, temperature, dissolved solids, turbidity, etc.):Soil	51	858	2995	33586	995032	Alberta	Alexander 134	Sturgeon River--Parkland	CA	Canada	53.8253	-113.909	NAD83 (EPSG4269)	2020-2021	4	0	0	0	0	0	0	0	0	0	0	0	FALSE
5147006		207 - Bearskin Lake - 06319 - BEARSKIN LAKE - 3000017495	Remedial action plan completed. Remediation / risk management underway.	Active	High Priority for Action	Indigenous Services Canada	A reserve as defined in the Indian Act	Canada Lands	Additional assessment				1331.4	0	0	PHCs (petroleum hydrocarbons):Soil; BTEXs (benzene, toluene, ethylbenzene, and xylene):Soil	7	173	381	439	449	Ontario	Bearskin Lake	Kenora	CA	Canada	53.9032	-91.0151	NAD83 (EPSG4269)	2020-2021	7	0	0	0	0	0	0	0	0	0	0	0	FALSE
5154003		149 - Grassy Narrows First Nation - 06267 - ENGLISH RIVER 21 - 3000030795	Initial testing completed. Detailed testing underway.	Active	Low Priority for Action	Indigenous Services Canada	A reserve as defined in the Indian Act	Canada Lands	Additional assessment				1	0	0	PHCs (petroleum hydrocarbons):Soil	40	571	638	638	2253	Ontario	English River 21	Kenora	CA	Canada	50.1562	-93.9884	NAD83 (EPSG4269)	2020-2021	4	0	0	0	0	0	0	0	0	0	0	0	FALSE
5155002		144 - Moose Cree First Nation - 06261 - FACTORY ISLAND 1 - 3000078996	Initial testing completed. Detailed testing underway.	Active	High Priority for Action	Indigenous Services Canada	A reserve as defined in the Indian Act	Canada Lands	Other				1	0	0	PAHs (polycyclic aromatic hydrocarbon):Soil; Metal, metalloid, and organometallic:Soil	1133	2796	2994	3714	3714	Ontario	Factory Island 1	Timmins--James Bay	CA	Canada	51.2642	-80.5903	NAD83 (EPSG4269)	2020-2021	4	0	0	0	0	0	0	0	0	0	0	0	FALSE
5159001		199 - Garden River First Nation - 06184 - GARDEN RIVER 14 - 3000048796	Detailed testing completed. Remediation / risk management planned.	Active	Medium Priority for Action	Indigenous Services Canada	A reserve as defined in the Indian Act	Canada Lands	Additional assessment				100	0	0	PHCs (petroleum hydrocarbons):Surface soil	14	382	14980	85204	99575	Ontario	Garden River 14	Sault Ste. Marie	CA	Canada	46.5348	-84.1495	NAD83 (EPSG4269)	2020-2021	5	0	0	0	0	0	0	0	0	0	0	0	FALSE
5161001		171 - Chippewas of Kettle and Stony Point - 06193 - KETTLE POINT 44 - 3000009294	Initial testing completed. Detailed testing underway.	Active	Medium Priority for Action	Indigenous Services Canada	A reserve as defined in the Indian Act	Canada Lands	Additional assessment				1	0	0	PHCs (petroleum hydrocarbons):Groundwater, Soil; BTEXs (benzene, toluene, ethylbenzene, and xylene):Soil	343	1977	6046	74895	323583	Ontario	Kettle Point 44	Lambton--Kent--Middlesex	CA	Canada	43.1996	-82.0081	NAD83 (EPSG4269)	2020-2021	4	0	0	0	0	0	0	0	0	0	0	0	FALSE
5176004		208 - Pikangikum - 06320 - PIKANGIKUM 14 - 3000007994	Remedial action plan completed. Remediation / risk management underway.	Active	High Priority for Action	Indigenous Services Canada	A reserve as defined in the Indian Act	Canada Lands	Remediation				692	0	0	PHCs (petroleum hydrocarbons):Groundwater, Soil; BTEXs (benzene, toluene, ethylbenzene, and xylene):Groundwater, Soil; PAHs (polycyclic aromatic hydrocarbon):Groundwater, Soil					473	Ontario	Pikangikum 14	Kenora	CA	Canada	51.8051	-93.9919	NAD83 (EPSG4269)	2020-2021	7	0	0	0	0	0	0	0	0	0	0	0	FALSE
5182004		211 - Sandy Lake - 06323 - SANDY LAKE 88 - 3000036995	Remedial action plan completed. Remediation / risk management underway.	Active	High Priority for Action	Indigenous Services Canada	A reserve as defined in the Indian Act	Canada Lands	Remediation, Continous Monitoring, Additional assessment				54000	0	0	PHCs (petroleum hydrocarbons):Groundwater, Sediment, Soil; BTEXs (benzene, toluene, ethylbenzene, and xylene):Groundwater	140	1899	2141	2141	2603	Ontario	Sandy Lake 88	Kenora	CA	Canada	53.0646	-93.3255	NAD83 (EPSG4269)	2020-2021	7	0	16000	0	0	0	16000	0	0	0	0	0	FALSE
5190003		204 - North Caribou Lake - 06315 - WEAGAMOW LAKE 87 - 3000005894	Remedial action plan completed. Remediation / risk management underway.	Active	High Priority for Action	Indigenous Services Canada	A reserve as defined in the Indian Act	Canada Lands	Remediation				3273	0	0	PHCs (petroleum hydrocarbons):Groundwater, Soil	26	449	900	905	905	Ontario	Weagamow Lake 87	Kenora	CA	Canada	52.9457	-91.3136	NAD83 (EPSG4269)	2020-2021	7	0	29476	0	0	0	25055	0	0	0	0	0	FALSE
5193007		175 - Wikwemikong - 06175 - WIKWEMIKONG UNCEDED RESERVE - 3000083396	Detailed testing completed. Remediation / risk management planned.	Active	Low Priority for Action	Indigenous Services Canada	A reserve as defined in the Indian Act	Canada Lands	Assessment				1	0	0	PHCs (petroleum hydrocarbons):Soil; PAHs (polycyclic aromatic hydrocarbon):Soil	659	1941	3923	9030	29593	Ontario	Wikwemikong Unceded	Algoma--Manitoulin--Kapuskasing	CA	Canada	45.8056	-81.7204	NAD83 (EPSG4269)	2020-2021	5	0	0	0	0	0	0	0	0	0	0	0	FALSE
5194003		217 - Wunnumin - 06333 - WUNNUMIN 1 - 3000035695	Remedial action plan completed. Remediation / risk management underway.	Active	High Priority for Action	Indigenous Services Canada	A reserve as defined in the Indian Act	Canada Lands	Remediation				2394	0	0	PHCs (petroleum hydrocarbons):Groundwater, Soil	30	148	391	592	1104	Ontario	Wunnumin 1	Kenora	CA	Canada	52.9326	-89.302	NAD83 (EPSG4269)	2020-2021	7	0	0	0	0	0	0	0	0	0	0	0	FALSE
5194010		217 - Wunnumin - 06333 - WUNNUMIN 1 - 3000104197	Remediation / risk management completed. Confirmatory sampling underway.	Active	High Priority for Action	Indigenous Services Canada	A reserve as defined in the Indian Act	Canada Lands	Remediation				60	0	0	PHCs (petroleum hydrocarbons):Soil	33	157	421	592	1103	Ontario	Wunnumin 1	Kenora	CA	Canada	52.9289	-89.302	NAD83 (EPSG4269)	2020-2021	8	0	0	0	0	0	0	0	0	0	0	0	FALSE
5198007		70 - Mohawks of Kahnawá:ke - 06097 - KAHNAWAKE NO.14 - 2000007693	Remediation / risk management completed. Confirmatory sampling underway.	Active	High Priority for Action	Indigenous Services Canada	A reserve as defined in the Indian Act	Canada Lands	Periodic Monitoring, Additional assessment				0	47	0	PHCs (petroleum hydrocarbons):Groundwater; PAHs (polycyclic aromatic hydrocarbon):Groundwater; Metal, metalloid, and organometallic:Groundwater, Sediment; Isotopes:Groundwater		31735	359634	2854220	4598043	Quebec	Kahnawake	La Prairie	CA	Canada	45.38	-73.6702	NAD83 (EPSG4269)	2020-2021	8	0	0	0	0	0	0	0	0	0	0	0	FALSE
5205002		79 - Atikamekw d'Opitciwan - 06105 - OBEDJIWAN 28 - 2000091701	Remediation / risk management completed. Confirmatory sampling underway.	Active	Medium Priority for Action	Indigenous Services Canada	A reserve as defined in the Indian Act	Canada Lands	Remediation				100	0	0	PHCs (petroleum hydrocarbons):Soil; BTEXs (benzene, toluene, ethylbenzene, and xylene):Soil; PAHs (polycyclic aromatic hydrocarbon):Soil	484	2086	2086	2086	2086	Quebec	Obedjiwan	Saint-Maurice--Champlain	CA	Canada	48.6571	-74.9392	NAD83 (EPSG4269)	2020-2021	8	0	0	0	0	0	0	0	0	0	0	0	FALSE
5207002		64 - Timiskaming First Nation - 06092 - TIMISKAMING - 2000038996	Remedial action plan completed. Remediation / risk management underway.	Active	High Priority for Action	Indigenous Services Canada	A reserve as defined in the Indian Act	Canada Lands	Periodic Monitoring				0	0.48	0	PHCs (petroleum hydrocarbons):Soil; PAHs (polycyclic aromatic hydrocarbon):Soil; Metal, metalloid, and organometallic:Groundwater; Microorganism:Groundwater	92	1046	2485	18614	38573	Quebec	Timiskaming	Abitibi--Témiscamingue	CA	Canada	47.6278	-79.4808	NAD83 (EPSG4269)	2020-2021	7	0	0	0	0	0	0	0	0	0	0	0	FALSE
5321003		269 - Peguis - 06373 - PEGUIS 1B - 4000020996	Remedial action plan completed. Remediation / risk management underway.	Active	Medium Priority for Action	Indigenous Services Canada	A reserve as defined in the Indian Act	Canada Lands	Periodic Monitoring				0	2.73	0	Metal, metalloid, and organometallic:Groundwater	103	1189	2384	4831	8004	Manitoba	Peguis 1B	Churchill--Keewatinook Aski	CA	Canada	51.316	-97.553	NAD83 (EPSG4269)	2020-2021	7	0	0	0	0	0	0	0	0	0	0	0	FALSE
5322001		277 - Poplar River First Nation - 06391 - POPLAR RIVER 16 - 4000026197	Detailed testing completed. Remedial action plan under development.	Active	Medium Priority for Action	Indigenous Services Canada	A reserve as defined in the Indian Act	Canada Lands	Additional assessment				1	0	0	PHCs (petroleum hydrocarbons):Other medium; PAHs (polycyclic aromatic hydrocarbon):Other medium					1035	Manitoba	Division No. 19, Unorganized	Churchill--Keewatinook Aski	CA	Canada	52.9928	-97.9928	NAD83 (EPSG4269)	2020-2021	6	0	0	0	0	0	0	0	0	0	0	0	FALSE
5341002		6 - Madawaska Maliseet First Nation - 06009 - ST BASILE 10 - 1000045796	Initial testing completed. Detailed testing underway.	Active		Indigenous Services Canada	A reserve as defined in the Indian Act	Canada Lands					6000	0	0	Metal, metalloid, and organometallic:Surface soil	885	11621	18202	25475	39915	New Brunswick	St. Basile 10	Madawaska--Restigouche	CA	Canada	47.3633	-68.3092	NAD83 (EPSG4269)	2020-2021	3	0	0	0	0	0	0	0	0	0	0	0	FALSE
5362010		536 - Gitwangak - 06775 - GITWANGAK 1 - 7000071496	Initial testing completed. Detailed testing underway.	Active		Indigenous Services Canada	A reserve as defined in the Indian Act	Canada Lands	Additional assessment				0	0	0	PHCs (petroleum hydrocarbons):Soil	75	490	534	1707	6645	British Columbia	Gitwangak 1	Skeena--Bulkley Valley	CA	Canada	55.1013	-128.059	NAD83 (EPSG4269)	2020-2021	3	0	0	0	0	0	0	0	0	0	0	0	FALSE
5377002		631 - Namgis First Nation - 07051 - ALERT BAY 1A - 7000116298	Confirmatory sampling completed. Long term monitoring underway.	Active	Medium Priority for Action	Indigenous Services Canada	A reserve as defined in the Indian Act	Canada Lands	Additional assessment, Other				0	0	5544.04	Metal, metalloid, and organometallic:Surface soil	505	1526	4919	6661	14663	British Columbia	Alert Bay	North Island--Powell River	CA	Canada	50.5941	-126.941	NAD83 (EPSG4269)	2020-2021	9	0	0	0	0	0	0	0	0	0	0	0	FALSE
5382009		535 - Gitsegukla - 06772 - GITSEGUKLA 1 - 7000100798	Initial testing completed. Detailed testing underway.	Active		Indigenous Services Canada	A reserve as defined in the Indian Act	Canada Lands	Additional assessment				6000	0	0	PHCs (petroleum hydrocarbons):Soil; PAHs (polycyclic aromatic hydrocarbon):Soil	94	475	519	3706	7883	British Columbia	Gitsegukla 1	Skeena--Bulkley Valley	CA	Canada	55.0879	-127.828	NAD83 (EPSG4269)	2020-2021	3	0	0	0	0	0	0	0	0	0	0	0	FALSE
19118025		578 - Sumas First Nation - 08061 - UPPER SUMAS 6 - BC04837812	Detailed testing completed. Remedial action plan under development.	Active	Medium Priority for Action	Indigenous Services Canada	A reserve as defined in the Indian Act	Canada Lands	Additional assessment				100	0	0	PAHs (polycyclic aromatic hydrocarbon):Soil	404	28609	92404	289962	1108821	British Columbia	Upper Sumas 6	Abbotsford	CA	Canada	49.0588	-122.197	NAD83 (EPSG4269)	2020-2021	6	0	0	0	0	0	0	0	0	0	0	0	FALSE
19118036		578 - Sumas First Nation - 08061 - UPPER SUMAS 6 - BC04838412	Detailed testing completed. Remedial action plan under development.	Active	Low Priority for Action	Indigenous Services Canada	A reserve as defined in the Indian Act	Canada Lands	Additional assessment, Other				1	0	0	Metal, metalloid, and organometallic:Soil	302	29093	92851	288325	1092105	British Columbia	Upper Sumas 6	Abbotsford	CA	Canada	49.0511	-122.198	NAD83 (EPSG4269)	2020-2021	6	0	0	0	0	0	0	0	0	0	0	0	FALSE
19118041		270 - Little Grand Rapids - 06376 - LITTLE GRAND RAPIDS 14 - MB04839112	Confirmatory sampling completed. Long term monitoring underway.	Active	High Priority for Action	Indigenous Services Canada	A reserve as defined in the Indian Act	Canada Lands	Remediation, Continous Monitoring, Additional assessment				21120	0	0	PHCs (petroleum hydrocarbons):Soil	109	848	848	1119	1119	Manitoba	Little Grand Rapids 14	Churchill--Keewatinook Aski	CA	Canada	52	-95.4167	NAD83 (EPSG4269)	2020-2021	9	0	46850	0	0	0	39822.5	0	0	0	0	0	FALSE
19118090		675 - Gitga'at First Nation - 07846 - KULKAYU (HARTLEY BAY) 4 - BC04845213	Remedial action plan completed. Remediation / risk management underway.	Active	High Priority for Action	Indigenous Services Canada	A reserve as defined in the Indian Act	Canada Lands	Additional assessment				5000	0	0	PHCs (petroleum hydrocarbons):Soil; BTEXs (benzene, toluene, ethylbenzene, and xylene):Groundwater, Air; PAHs (polycyclic aromatic hydrocarbon):Groundwater, Soil	48	52	52	52	83	British Columbia	Kulkayu (Hartley Bay) 4	Skeena--Bulkley Valley	CA	Canada	53.4242	-129.253	NAD83 (EPSG4269)	2020-2021	7	0	0	0	0	0	0	0	0	0	0	0	FALSE
19118094		293 - Swan Lake - 06412 - SWAN LAKE 7 - MB04845813	Initial testing completed. Detailed testing underway.	Active	Medium Priority for Action	Indigenous Services Canada	A reserve as defined in the Indian Act	Canada Lands					1000	0	0	PHCs (petroleum hydrocarbons):Soil	1	47	251	6193	69620	Manitoba	Glenboro-South Cypress	Brandon--Souris	CA	Canada	49.7398	-99.3273	NAD83 (EPSG4269)	2020-2021	4	0	0	0	0	0	0	0	0	0	0	0	FALSE
409		Wapekeka (Angling Lake)	Long term monitoring completed. No further action required.	Closed	Not a Priority for Action	Health Canada	A reserve as defined in the Indian Act	Canada Lands	Remediation		During an environmental site assessment in 2005, an estimated 432 cubic metres of soil contaminated with petroleum hydrocarbons was identified at the site of the former nursing station. The soil was excavated and transported to a landfarm for treatment. Site remediated.		432			PHCs (petroleum hydrocarbons):Soil		23	295	1378	2823	Ontario	Kenora, Unorganized	Kenora	CA	Canada	53.7364	-89.5286	NAD83 (EPSG4269)	2005-2006	7	0	0	0	0	0	0	0	0	0	0	0	FALSE
2646		Rose Creek near Alder Flats	Confirmatory sampling completed. No further action required.	Closed	High Priority for Action	Environment and Climate Change Canada	A reserve as defined in the Indian Act	Canada Lands	Remediation		Assessment and potential remediation of small hydrometric equipment within the hydrometric shelter and soil surrounding the building if found to be contaminated with mercury.		1.3	0	0	Metal, metalloid, and organometallic:Not Available	7	137	529	2457	22472	Alberta	Wetaskiwin County No. 10	Edmonton--Wetaskiwin	CA	Canada	52.9297	-115.01	NAD83 (EPSG4269)	2005-2006	9	1433.45	1433.45	0	0	1146.76	0	0	0	3	0	0	FALSE
2669		Vermilion River near Marwayne	Confirmatory sampling completed. No further action required.	Closed	High Priority for Action	Environment and Climate Change Canada	A reserve as defined in the Indian Act	Canada Lands	Remediation		Assessment and potential remediation of small hydrometric equipment within the hydrometric shelter and soil surrounding the building if found to be contaminated with mercury.		1.3	0	0	Metal, metalloid, and organometallic:Not Available	4	306	1050	5372	53750	Alberta	Vermilion River County	Lakeland	CA	Canada	53.4908	-110.397	NAD83 (EPSG4269)	2005-2006	9	1433.45	1433.45	0	0	1146.76	0	0	0	3	0	0	FALSE
2714		Athabasca River near Windfall	Confirmatory sampling completed. No further action required.	Closed	High Priority for Action	Environment and Climate Change Canada	A reserve as defined in the Indian Act	Canada Lands	Remediation		Assessment and potential remediation of small hydrometric equipment within the hydrometric shelter and soil surrounding the building if found to be contaminated with mercury.		1.3	0	0	Metal, metalloid, and organometallic:Not Available	1	31	125	1481	15142	Alberta	Woodlands County	Peace River--Westlock	CA	Canada	54.2069	-116.062	NAD83 (EPSG4269)	2005-2006	9	1433.45	1433.45	0	0	1146.76	0	0	0	3	0	0	FALSE
2772		Clearwater River at Draper	Confirmatory sampling completed. No further action required.	Closed	High Priority for Action	Environment and Climate Change Canada	A reserve as defined in the Indian Act	Canada Lands	Remediation		Assessment and potential remediation of small hydrometric equipment within the hydrometric shelter and soil surrounding the building if found to be contaminated with mercury.		1.3	0	0	Metal, metalloid, and organometallic:Not Available		1185	19769	72072	72775	Alberta	Wood Buffalo	Fort McMurray--Cold Lake	CA	Canada	56.6853	-111.254	NAD83 (EPSG4269)	2005-2006	9	1433.45	1433.45	0	0	1146.76	0	0	0	3	0	0	FALSE
2779		Steepbank River near Fort McMurray	Confirmatory sampling completed. No further action required.	Closed	High Priority for Action	Environment and Climate Change Canada	A reserve as defined in the Indian Act	Canada Lands	Remediation		Assessment and potential remediation of small hydrometric equipment within the hydrometric shelter and soil surrounding the building if found to be contaminated with mercury.		1.3	0	0	Metal, metalloid, and organometallic:Not Available			3	2438	73311	Alberta	Wood Buffalo	Fort McMurray--Cold Lake	CA	Canada	57.0039	-111.414	NAD83 (EPSG4269)	2005-2006	9	1433.45	1433.45	0	0	1146.76	0	0	0	3	0	0	FALSE
2862		Hay River near Meander River	Confirmatory sampling completed. No further action required.	Closed	High Priority for Action	Environment and Climate Change Canada	A reserve as defined in the Indian Act	Canada Lands	Remediation		Assessment and potential remediation of small hydrometric equipment within the hydrometric shelter and soil surrounding the building if found to be contaminated with mercury.		1.3	0	0	Metal, metalloid, and organometallic:Not Available			7	295	351	Alberta	Mackenzie County	Grande Prairie--Mackenzie	CA	Canada	59.1492	-117.634	NAD83 (EPSG4269)	2005-2006	9	1433.45	1433.45	0	0	1146.76	0	0	0	3	0	0	FALSE
8753		Nisutlin River Delta National Wildlife Area (Consolidated)	Initial testing completed. Detailed testing underway.	Active		Environment and Climate Change Canada	A reserve as defined in the Indian Act	Canada Lands	Additional assessment		Electromagnetic surveys, public involvement, and risk assessment activities are being proposed for the 07/08 fiscal year. The long-term plan for Nisultin River Delta NWA is to ensure the entire NWA remains as close to natural state as is possible. Once initial assessment has been completed, a Risk Assessment will be carried out and an Options Analysis will be created to determine the best course of action for dealing with the two currently identified APECs.					Metal, metalloid, and organometallic:Sediment				317	324	Yukon	Yukon, Unorganized	Yukon	CA	Canada	60.2831	-132.5	NAD83 (EPSG4269)	2017-2018	3	0	0	0	0	0	0	0	0	0	0	0	FALSE
8753		Nisutlin River Delta National Wildlife Area (Consolidated)	Initial testing completed. Detailed testing underway.	Active		Environment and Climate Change Canada	A reserve as defined in the Indian Act	Canada Lands	Additional assessment		Electromagnetic surveys, public involvement, and risk assessment activities are being proposed for the 07/08 fiscal year. The long-term plan for Nisultin River Delta NWA is to ensure the entire NWA remains as close to natural state as is possible. Once initial assessment has been completed, a Risk Assessment will be carried out and an Options Analysis will be created to determine the best course of action for dealing with the two currently identified APECs.					Metal, metalloid, and organometallic:Sediment				317	324	Yukon	Yukon, Unorganized	Yukon	CA	Canada	60.2831	-132.5	NAD83 (EPSG4269)	2018-2019	3	0	0	0	0	0	0	0	0	0	0	0	FALSE
426		584 - Cheam - 08081 - CHEAM 1 - 7000056495	Initial testing completed. Detailed testing underway.	Active	Insufficient Information	Indigenous Services Canada	A reserve as defined in the Indian Act	Canada Lands	Additional assessment				0	0	0	PHCs (petroleum hydrocarbons):Soil; PAHs (polycyclic aromatic hydrocarbon):Soil	113	6849	13448	104329	294823	British Columbia	Cheam 1	Chilliwack--Hope	CA	Canada	49.2009	-121.771	NAD83 (EPSG4269)	2019-2020	4	0	0	0	0	0	0	0	0	0	0	0	FALSE
466		142 - Albany - 06258 - FORT ALBANY 67 - 3000106598	Initial testing completed. Detailed testing underway.	Active	Medium Priority for Action	Indigenous Services Canada	A reserve as defined in the Indian Act	Canada Lands	Additional assessment				1	0	0	PHCs (petroleum hydrocarbons):Soil; PAHs (polycyclic aromatic hydrocarbon):Soil	390	758	876	2148	2148	Ontario	Cochrane, Unorganized, North Part	Timmins--James Bay	CA	Canada	52.2053	-81.6872	NAD83 (EPSG4269)	2019-2020	4	42295	0	0	0	32190	0	0	0	0	0	0	FALSE
503		706 - Siska - 07357 - SISKA FLAT 3 - 0902120605	Confirmatory sampling completed. Long term monitoring underway.	Active	High Priority for Action	Indigenous Services Canada	A reserve as defined in the Indian Act	Canada Lands	Other				6000	0	0	PHCs (petroleum hydrocarbons):Surface soil; PAHs (polycyclic aromatic hydrocarbon):Surface soil	90	186	443	1441	4010	British Columbia	Siska Flat	Mission--Matsqui--Fraser Canyon	CA	Canada	50.1391	-121.57	NAD83 (EPSG4269)	2019-2020	9	0	0	0	0	0	0	0	0	0	0	0	FALSE
532		306 - Tataskweyak Cree Nation - 06461 - SPLIT LAKE 171 - 0502224705	Detailed testing completed. Remedial action plan under development.	Active	High Priority for Action	Indigenous Services Canada	A reserve as defined in the Indian Act	Canada Lands	Remediation, Additional assessment				7200	0	0	PHCs (petroleum hydrocarbons):Soil	78	1327	2609	3657	3764	Manitoba	Split Lake (Part) 171	Churchill--Keewatinook Aski	CA	Canada	56.2442	-96.1033	NAD83 (EPSG4269)	2019-2020	6	0	641066	0	0	0	560720	0	0	0	0	0	FALSE
543		681 - Kitsumkalum - 07646 - KITSUMKAYLUM 1 - 0902236405	Detailed testing completed. Remediation / risk management planned.	Active	Low Priority for Action	Indigenous Services Canada	A reserve as defined in the Indian Act	Canada Lands	Additional assessment				10	0	0	Metal, metalloid, and organometallic:Groundwater, Soil	220	9873	16663	18209	20470	British Columbia	Kitsumkaylum 1	Skeena--Bulkley Valley	CA	Canada	54.5226	-128.664	NAD83 (EPSG4269)	2019-2020	5	0	0	0	0	0	0	0	0	0	0	0	FALSE
568		79 - Atikamekw d'Opitciwan - 06105 - OBEDJIWAN 28 - 0302216705	Detailed testing completed. Remediation / risk management planned.	Active	Low Priority for Action	Indigenous Services Canada	A reserve as defined in the Indian Act	Canada Lands	Additional assessment				0	1	0	PHCs (petroleum hydrocarbons):Groundwater; PAHs (polycyclic aromatic hydrocarbon):Groundwater; Metal, metalloid, and organometallic:Groundwater	470	2086	2086	2086	2086	Quebec	Obedjiwan	Saint-Maurice--Champlain	CA	Canada	48.6698	-74.9049	NAD83 (EPSG4269)	2019-2020	5	0	0	0	0	0	0	0	0	0	0	0	FALSE
4315		276 - Cross Lake Band of Indians - 06469 - CROSS LAKE 19E - 0502452305	Detailed testing completed. Remediation / risk management planned.	Active	Medium Priority for Action	Indigenous Services Canada	A reserve as defined in the Indian Act	Canada Lands	Additional assessment, Risk Management				7500	0	0	PHCs (petroleum hydrocarbons):Surface soil; PAHs (polycyclic aromatic hydrocarbon):Surface soil	166	3635	4380	4425	4643	Manitoba	Cross Lake 19E	Churchill--Keewatinook Aski	CA	Canada	54.614	-97.7611	NAD83 (EPSG4269)	2019-2020	5	0	0	0	0	0	0	0	0	0	0	0	FALSE
4834		439 - Louis Bull - 06651 - LOUIS BULL 138B - 0702504205	Remedial action plan completed. Remediation / risk management underway.	Active	Medium Priority for Action	Indigenous Services Canada	A reserve as defined in the Indian Act	Canada Lands	Other				25000	0	0	PHCs (petroleum hydrocarbons):Groundwater, Soil	127	1979	4509	36417	116700	Alberta	Louis Bull 138B	Red Deer--Lacombe	CA	Canada	52.8765	-113.559	NAD83 (EPSG4269)	2019-2020	1	365056	0	0	0	0	0	0	0	0	0	0	FALSE
4847		434 - Sunchild First Nation - 06644 - SUNCHILD 202 - 0702505505	Initial testing completed. Detailed testing underway.	Active	Low Priority for Action	Indigenous Services Canada	A reserve as defined in the Indian Act	Canada Lands	Assessment				0	0	0	BTEXs (benzene, toluene, ethylbenzene, and xylene):Soil	43	615	1199	1944	13752	Alberta	Sunchild 202	Yellowhead	CA	Canada	52.6881	-115.36	NAD83 (EPSG4269)	2019-2020	4	0	0	0	0	0	0	0	0	0	0	0	FALSE
5622		297 - Garden Hill First Nations - 06448 - GARDEN HILL FIRST NATION - 0502583005	Remediation / risk management completed. Confirmatory sampling underway.	Active	High Priority for Action	Indigenous Services Canada	A reserve as defined in the Indian Act	Canada Lands	Remediation, Additional assessment				19503	0	0	PHCs (petroleum hydrocarbons):Groundwater, Soil; BTEXs (benzene, toluene, ethylbenzene, and xylene):Groundwater, Soil	242	1730	2613	5554	7492	Manitoba	Garden Hill First Nation	Churchill--Keewatinook Aski	CA	Canada	53.8654	-94.6204	NAD83 (EPSG4269)	2019-2020	8	0	0	0	0	0	0	0	0	0	0	0	FALSE
5692		269 - Peguis - 06373 - PEGUIS 1B - 0502590005	Initial testing completed. Detailed testing underway.	Active	Not a Priority for Action	Indigenous Services Canada	A reserve as defined in the Indian Act	Canada Lands	Additional assessment				10	0	0	PHCs (petroleum hydrocarbons):Soil	104	1219	2433	4880	8229	Manitoba	Peguis 1B	Churchill--Keewatinook Aski	CA	Canada	51.3087	-97.5596	NAD83 (EPSG4269)	2019-2020	4	0	0	0	0	0	0	0	0	0	0	0	TRUE
5845		309 - Chemawawin Cree Nation - 06359 - CHEMAWAWIN 3 - 0502605305	Initial testing completed. Detailed testing underway.	Active	Medium Priority for Action	Indigenous Services Canada	A reserve as defined in the Indian Act	Canada Lands	Additional assessment				20	0	0	PHCs (petroleum hydrocarbons):Surface soil; PAHs (polycyclic aromatic hydrocarbon):Surface soil		6	12	1269	2533	Manitoba	Chemawawin 3	Churchill--Keewatinook Aski	CA	Canada	52.9625	-99.7447	NAD83 (EPSG4269)	2019-2020	4	0	0	0	0	0	0	0	0	0	0	0	FALSE
6143		84 - Montagnais de Unamen Shipu - 06109 - ROMAINE 2 - 0302635105	Initial testing completed. Detailed testing underway.	Active		Indigenous Services Canada	A reserve as defined in the Indian Act	Canada Lands	Other				0	0	0	PHCs (petroleum hydrocarbons):Soil; PAHs (polycyclic aromatic hydrocarbon):Soil	1304	1311	1335	1475	1840	Quebec	La Romaine	Manicouagan	CA	Canada	50.2162	-60.6687	NAD83 (EPSG4269)	2019-2020	3	0	0	0	0	0	0	0	0	0	0	0	FALSE
6201		562 - Skatin Nations - 08020 - MORTEEN 9 - 7000045194	Initial testing completed. Detailed testing underway.	Active	Low Priority for Action	Indigenous Services Canada	A reserve as defined in the Indian Act	Canada Lands	Additional assessment				0	2	0	PHCs (petroleum hydrocarbons):Groundwater, Surface soil, Soil; PAHs (polycyclic aromatic hydrocarbon):Groundwater, Surface soil, Soil; Metal, metalloid, and organometallic:Groundwater, Surface soil, Soil		112	192	784	15070	British Columbia	Fraser Valley C	Mission--Matsqui--Fraser Canyon	CA	Canada	49.9286	-122.383	NAD83 (EPSG4269)	2019-2020	4	0	0	0	0	0	0	0	0	0	0	0	FALSE
6242		434 - Sunchild First Nation - 06644 - SUNCHILD 202 - 6000016795	Initial testing completed. Detailed testing underway.	Active	Medium Priority for Action	Indigenous Services Canada	A reserve as defined in the Indian Act	Canada Lands	Additional assessment				0	0.6	0	Metal, metalloid, and organometallic:Groundwater; Other Physical/Chemical (pH, temperature, dissolved solids, turbidity, etc.):Groundwater	43	821	1231	1967	14396	Alberta	Sunchild 202	Yellowhead	CA	Canada	52.6906	-115.321	NAD83 (EPSG4269)	2019-2020	4	0	0	0	0	0	0	0	0	0	0	0	FALSE
6253		555 - Squamish - 07986 - CHEKWELP 26 - 7000081496	Remediation / risk management completed. Confirmatory sampling underway.	Active	Medium Priority for Action	Indigenous Services Canada	A reserve as defined in the Indian Act	Canada Lands	Remediation				20	0	0	PHCs (petroleum hydrocarbons):Soil; PAHs (polycyclic aromatic hydrocarbon):Soil	1935	14298	42382	168092	1919311	British Columbia	Chekwelp 26	West Vancouver--Sunshine Coast--Sea to Sky Country	CA	Canada	49.4085	-123.5	NAD83 (EPSG4269)	2019-2020	8	0	3000	0	0	0	0	0	0	0	0	0	FALSE
6408		530 - Witset First Nation - 06751 - BABINE 17 - 7000103898	Initial testing completed. Detailed testing underway.	Active		Indigenous Services Canada	A reserve as defined in the Indian Act	Canada Lands	Additional assessment				6000	0	0	PHCs (petroleum hydrocarbons):Soil; PAHs (polycyclic aromatic hydrocarbon):Soil	167	693	863	2766	16841	British Columbia	Babine 17	Skeena--Bulkley Valley	CA	Canada	55.0264	-127.341	NAD83 (EPSG4269)	2019-2020	3	500	0	0	0	0	0	0	0	0	0	0	FALSE
6458		560 - Kwikwetlem First Nation - 08010 - COQUITLAM 2 - 7000046694	Initial testing completed. Detailed testing underway.	Active	Insufficient Information	Indigenous Services Canada	A reserve as defined in the Indian Act	Canada Lands	Additional assessment				0	0	0	Metal, metalloid, and organometallic:Soil	2954	145445	496500	2057501	2840591	British Columbia	Coquitlam 2	Coquitlam--Port Coquitlam	CA	Canada	49.247	-122.795	NAD83 (EPSG4269)	2019-2020	4	0	0	0	0	0	0	0	0	0	0	0	FALSE
6460		572 - Soowahlie - 08051 - SOOWAHLIE 14 - 7000032094	Initial testing completed. Detailed testing underway.	Active	Medium Priority for Action	Indigenous Services Canada	A reserve as defined in the Indian Act	Canada Lands	Additional assessment				100	0	0	PHCs (petroleum hydrocarbons):Soil; PAHs (polycyclic aromatic hydrocarbon):Soil; Metal, metalloid, and organometallic:Soil	447	34898	74190	179076	440651	British Columbia	Soowahlie 14	Chilliwack--Hope	CA	Canada	49.0872	-121.969	NAD83 (EPSG4269)	2019-2020	4	0	0	0	0	0	0	0	0	0	0	0	FALSE
6490		537 - Gitanyow - 06782 - GITANYOW 1 / 7000100498	Initial testing completed. Detailed testing underway.	Active		Indigenous Services Canada	A reserve as defined in the Indian Act	Canada Lands	Additional assessment				0	0	0	PHCs (petroleum hydrocarbons):Soil; PAHs (polycyclic aromatic hydrocarbon):Soil	198	451	486	2340	5605	British Columbia	Gitanyow 1	Skeena--Bulkley Valley	CA	Canada	55.2667	-128.067	NAD83 (EPSG4269)	2019-2020	3	500	0	0	0	0	0	0	0	0	0	0	TRUE
6507		723 - Stswecem'c Xgat'tem First Nation - 08250 - CANOE CREEK 1 - 7000016494	Initial testing completed. Detailed testing underway.	Active	Not a Priority for Action	Indigenous Services Canada	A reserve as defined in the Indian Act	Canada Lands	Additional assessment				0	1	0	PHCs (petroleum hydrocarbons):Surface soil, Soil; PAHs (polycyclic aromatic hydrocarbon):Surface soil, Soil; Metal, metalloid, and organometallic:Surface soil, Soil	60	67	123	671	2600	British Columbia	Canoe Creek 1	Kamloops--Thompson--Cariboo	CA	Canada	51.4694	-122.153	NAD83 (EPSG4269)	2019-2020	4	0	0	0	0	0	0	0	0	0	0	0	FALSE
6516		542 - Saulteau First Nations - 06949 - EAST MOBERLY LAKE 169 - 7000102598	Initial testing completed. Detailed testing underway.	Active	Insufficient Information	Indigenous Services Canada	A reserve as defined in the Indian Act	Canada Lands	Additional assessment				1	0	0	PHCs (petroleum hydrocarbons):Soil; PAHs (polycyclic aromatic hydrocarbon):Soil	26	381	501	4583	6398	British Columbia	East Moberly Lake 169	Prince George--Peace River--Northern Rockies	CA	Canada	55.8354	-121.663	NAD83 (EPSG4269)	2019-2020	4	0	0	0	0	0	0	0	0	0	0	0	FALSE
6542		544 - Prophet River First Nation - 06950 - PROPHET RIVER 4 - 7000102798	Initial testing completed. Detailed testing underway.	Active		Indigenous Services Canada	A reserve as defined in the Indian Act	Canada Lands	Additional assessment				6000	0	0	PHCs (petroleum hydrocarbons):Soil; PAHs (polycyclic aromatic hydrocarbon):Soil	23	106	107	143	296	British Columbia	Northern Rockies	Prince George--Peace River--Northern Rockies	CA	Canada	58.0799	-122.698	NAD83 (EPSG4269)	2019-2020	3	0	0	0	0	0	0	0	0	0	0	0	FALSE
6547		612 - Nadleh Whuten - 07469 - NAUTLEY (FORT FRASER) 1 - 7000111798	Remediation / risk management completed. Confirmatory sampling underway.	Active	Medium Priority for Action	Indigenous Services Canada	A reserve as defined in the Indian Act	Canada Lands	Remediation				150	0	0	PHCs (petroleum hydrocarbons):Soil; PAHs (polycyclic aromatic hydrocarbon):Soil	91	295	537	3356	16035	British Columbia	Nautley (Fort Fraser) 1	Skeena--Bulkley Valley	CA	Canada	54.0742	-124.605	NAD83 (EPSG4269)	2019-2020	8	0	0	0	0	0	0	0	0	0	0	0	FALSE
6613		611 - Lheidli T'enneh - 07477 - FORT GEORGE 2 - 0902658906	Initial testing completed. Detailed testing underway.	Active		Indigenous Services Canada	A reserve as defined in the Indian Act	Canada Lands	Other				6000	0	0	PHCs (petroleum hydrocarbons):Soil; PAHs (polycyclic aromatic hydrocarbon):Soil	63	486	3232	82362	87236	British Columbia	Fort George (Shelley) 2	Prince George--Peace River--Northern Rockies	CA	Canada	54.0156	-122.626	NAD83 (EPSG4269)	2019-2020	3	0	0	0	0	0	0	0	0	0	0	0	FALSE
6618		570 - Shxwhá:y Village - 08048 - SKWAY 5 - 0902662806	Detailed testing completed. Remediation / risk management planned.	Active	High Priority for Action	Indigenous Services Canada	A reserve as defined in the Indian Act	Canada Lands	Continous Monitoring, Additional assessment				6000	0	0	Metal, metalloid, and organometallic:Soil; Other organics:Air; Other Physical/Chemical (pH, temperature, dissolved solids, turbidity, etc.):Soil	369	37250	83757	184837	522239	British Columbia	Skway 5	Chilliwack--Hope	CA	Canada	49.1689	-121.996	NAD83 (EPSG4269)	2019-2020	5	0	0	0	0	0	0	0	0	0	0	0	FALSE
6710		656 - Songhees Nation - 06839 - NEW SONGHEES 1A - 0902735806	Initial testing completed. Detailed testing underway.	Active		Indigenous Services Canada	A reserve as defined in the Indian Act	Canada Lands	Additional assessment				50	0	0	PHCs (petroleum hydrocarbons):Surface soil; PAHs (polycyclic aromatic hydrocarbon):Surface soil	5833	127085	324242	418231	527563	British Columbia	New Songhees 1A	Esquimalt--Saanich--Sooke	CA	Canada	48.4452	-123.425	NAD83 (EPSG4269)	2019-2020	3	0	0	0	0	0	0	0	0	0	0	0	FALSE
6749		668 - Ucluelet First Nation - 06940 - ITTATSOO 1 - 0902956206	Remediation / risk management completed. Confirmatory sampling underway.	Active	High Priority for Action	Indigenous Services Canada	A reserve as defined in the Indian Act	Canada Lands	Other				250	0	0	Metal, metalloid, and organometallic:Soil	711	2868	3003	3356	7638	British Columbia	Ittatsoo 1	Courtenay--Alberni	CA	Canada	48.9359	-125.527	NAD83 (EPSG4269)	2019-2020	8	0	0	0	0	0	0	0	0	0	0	0	FALSE
6809		588 - Union Bar First Nation - 08091 - PUCKATHOLETCHIN 11 - 7000045894	Remediation / risk management completed. Confirmatory sampling underway.	Active	Medium Priority for Action	Indigenous Services Canada	A reserve as defined in the Indian Act	Canada Lands	Remediation				30	0	0	PHCs (petroleum hydrocarbons):Soil; PAHs (polycyclic aromatic hydrocarbon):Soil	45	2499	6850	8721	70826	British Columbia	Hope	Chilliwack--Hope	CA	Canada	49.4287	-121.439	NAD83 (EPSG4269)	2019-2020	8	0	3000	0	0	0	0	0	0	0	0	0	FALSE
6851		431 - O'Chiese - 06637 - O'CHIESE 203 - 0700533002	Initial testing completed. Detailed testing underway.	Active	Medium Priority for Action	Indigenous Services Canada	A reserve as defined in the Indian Act	Canada Lands	Additional assessment				6000	0	0	Other inorganics:Groundwater, Soil; Other Physical/Chemical (pH, temperature, dissolved solids, turbidity, etc.):Groundwater, Soil	59	634	1198	2003	15274	Alberta	O'Chiese 203	Yellowhead	CA	Canada	52.6962	-115.267	NAD83 (EPSG4269)	2019-2020	4	0	0	0	0	0	0	0	0	0	0	0	FALSE
6861		610 - Kwadacha - 07576 - FORT WARE 1 - 0903228807	Detailed testing completed. Remediation / risk management planned.	Active	Low Priority for Action	Indigenous Services Canada	A reserve as defined in the Indian Act	Canada Lands	Remediation				6000	0	0	PHCs (petroleum hydrocarbons):Surface soil, Air; PAHs (polycyclic aromatic hydrocarbon):Surface soil, Air	146	373	373	373	373	British Columbia	Fort Ware 1	Prince George--Peace River--Northern Rockies	CA	Canada	57.4206	-125.626	NAD83 (EPSG4269)	2019-2020	5	0	0	0	0	0	0	0	0	0	0	0	FALSE
6881		673 - Metlakatla First Nation - 07754 - S1/2 TSIMPSEAN 2 - 0903251007	Initial testing completed. Detailed testing underway.	Active		Indigenous Services Canada	A reserve as defined in the Indian Act	Canada Lands	Additional assessment				6000	0	0	PHCs (petroleum hydrocarbons):Surface soil; Metal, metalloid, and organometallic:Surface soil			224	16797	18036	British Columbia	North Coast C	Skeena--Bulkley Valley	CA	Canada	54.14	-130.31	NAD83 (EPSG4269)	2019-2020	3	0	0	0	0	0	0	0	0	0	0	0	FALSE
6891		143 - Attawapiskat - 06259 - ATTAWAPISKAT 91 - 3000051796	Confirmatory sampling completed. Long term monitoring underway.	Active	High Priority for Action	Indigenous Services Canada	A reserve as defined in the Indian Act	Canada Lands	Remediation				33448	0	0	PHCs (petroleum hydrocarbons):Groundwater, Soil; PAHs (polycyclic aromatic hydrocarbon):Groundwater, Soil	314	1532	1532	1532	1532	Ontario	Attawapiskat 91A	Timmins--James Bay	CA	Canada	52.9244	-82.4276	NAD83 (EPSG4269)	2019-2020	9	0	461468	0	0	0	393098	0	0	0	0	0	FALSE
6898		574 - Squiala First Nation - 08056 - SQUIAALA 7 - 0903276907	Remediation / risk management completed. Confirmatory sampling underway.	Active	Medium Priority for Action	Indigenous Services Canada	A reserve as defined in the Indian Act	Canada Lands	Remediation				6000	0.5	0	BTEXs (benzene, toluene, ethylbenzene, and xylene):Surface soil; PAHs (polycyclic aromatic hydrocarbon):Surface soil; Metal, metalloid, and organometallic:Surface soil	1682	48389	85905	173857	484777	British Columbia	Squiaala	Chilliwack--Hope	CA	Canada	49.1576	-121.98	NAD83 (EPSG4269)	2019-2020	8	0	0	0	0	0	0	0	0	0	0	0	FALSE
6931		597 - Penticton - 07397 - PENTICTON 1 - 0903367007	Confirmatory sampling completed. Long term monitoring underway.	Active	Medium Priority for Action	Indigenous Services Canada	A reserve as defined in the Indian Act	Canada Lands	Remediation, Other				9015	3.8	18030	Metal, metalloid, and organometallic:Groundwater, Soil	502	36859	45792	66440	256738	British Columbia	Penticton 1	South Okanagan--West Kootenay	CA	Canada	49.4628	-119.612	NAD83 (EPSG4269)	2019-2020	9	0	0	0	0	0	0	0	0	0	0	0	FALSE
6940		307 - Shamattawa First Nation - 06460 - SHAMATTAWA 1 - 0503403208	Remedial action plan completed. Remediation / risk management underway.	Active	High Priority for Action	Indigenous Services Canada	A reserve as defined in the Indian Act	Canada Lands	Additional assessment				2750	0	0	PHCs (petroleum hydrocarbons):Surface soil	134	1236	1236	1236	1236	Manitoba	Shamattawa 1	Churchill--Keewatinook Aski	CA	Canada	55.8511	-92.0846	NAD83 (EPSG4269)	2019-2020	7	0	0	0	0	0	0	0	0	0	0	0	FALSE
6974		383 - Pasqua First Nation #79 - 06569 - PASQUA 79 - 0603497108	Detailed testing completed. Remediation / risk management planned.	Active	Low Priority for Action	Indigenous Services Canada	A reserve as defined in the Indian Act	Canada Lands	Periodic Monitoring				0	1	0	Other organics:Groundwater	17	370	997	7465	33558	Saskatchewan	Pasqua 79	Regina--Qu'Appelle	CA	Canada	50.7537	-103.997	NAD83 (EPSG4269)	2019-2020	5	0	0	0	0	0	0	0	0	0	0	0	FALSE
7045		298 - St. Theresa Point - 09147 - ST THERESA POINT - 0503606908	Remedial action plan completed. Remediation / risk management underway.	Active	High Priority for Action	Indigenous Services Canada	A reserve as defined in the Indian Act	Canada Lands	Remediation, Additional assessment				2660	0	0	PHCs (petroleum hydrocarbons):Soil; BTEXs (benzene, toluene, ethylbenzene, and xylene):Groundwater, Soil	65	234	1363	7149	7492	Manitoba	St. Theresa Point	Churchill--Keewatinook Aski	CA	Canada	53.8297	-94.8519	NAD83 (EPSG4269)	2019-2020	7	0	1071120	0	0	0	910452	0	0	0	0	0	FALSE
7138		272 - Pinaymootang First Nation - 06379 - FAIRFORD 50 - 0503623908	Initial testing completed. Detailed testing underway.	Active	High Priority for Action	Indigenous Services Canada	A reserve as defined in the Indian Act	Canada Lands	Other				1	0	0	PHCs (petroleum hydrocarbons):Surface soil	24	670	1300	1993	3458	Manitoba	Fairford (Part) 50	Churchill--Keewatinook Aski	CA	Canada	51.5967	-98.6994	NAD83 (EPSG4269)	2019-2020	4	0	0	0	0	0	0	0	0	0	0	0	FALSE
7206		400 - English River First Nation - 06598 - WAPACHEWUNAK 192D - 0603797608	Initial testing completed. Detailed testing underway.	Active	Low Priority for Action	Indigenous Services Canada	A reserve as defined in the Indian Act	Canada Lands	Additional assessment				15	0	0	PHCs (petroleum hydrocarbons):Surface soil	326	642	642	642	1574	Saskatchewan	Wapachewunak 192D	Desnethé--Missinippi--Churchill River	CA	Canada	55.9159	-107.722	NAD83 (EPSG4269)	2019-2020	4	0	0	0	0	0	0	0	0	0	0	0	FALSE
7278		394 - Canoe Lake Cree First Nation - 06581 - CANOE LAKE 165 - 0603849608	Initial testing completed. Detailed testing underway.	Active	Medium Priority for Action	Indigenous Services Canada	A reserve as defined in the Indian Act	Canada Lands	Other				15	0	0	PHCs (petroleum hydrocarbons):Soil; PAHs (polycyclic aromatic hydrocarbon):Soil; Other inorganics:Groundwater	68	782	1136	1260	3369	Saskatchewan	Canoe Lake 165	Desnethé--Missinippi--Churchill River	CA	Canada	55.12	-108.17	NAD83 (EPSG4269)	2019-2020	4	0	0	0	0	0	0	0	0	0	0	0	FALSE
7282		396 - Makwa Sahgaiehcan First Nation - 06586 - MAKWA LAKE 129 - 0603853608	Initial testing completed. Detailed testing underway.	Active	Medium Priority for Action	Indigenous Services Canada	A reserve as defined in the Indian Act	Canada Lands	Remediation				2000	0	0	Metal, metalloid, and organometallic:Groundwater; Other Physical/Chemical (pH, temperature, dissolved solids, turbidity, etc.):Groundwater	38	1086	1354	1965	8038	Saskatchewan	Makwa Lake 129B	Desnethé--Missinippi--Churchill River	CA	Canada	54.0461	-109.213	NAD83 (EPSG4269)	2019-2020	4	0	0	0	0	0	0	0	0	0	0	0	FALSE
7285		396 - Makwa Sahgaiehcan First Nation - 06586 - MAKWA LAKE 129 - 0603855808	Initial testing completed. Detailed testing underway.	Active	Medium Priority for Action	Indigenous Services Canada	A reserve as defined in the Indian Act	Canada Lands	Periodic Monitoring				2800	0	0	PAHs (polycyclic aromatic hydrocarbon):Groundwater; Metal, metalloid, and organometallic:Groundwater, Soil	344	1060	1355	1962	12713	Saskatchewan	Loon Lake No. 561	Desnethé--Missinippi--Churchill River	CA	Canada	54.0314	-109.151	NAD83 (EPSG4269)	2019-2020	4	0	0	0	0	0	0	0	0	0	0	0	FALSE
7313		402 - Waterhen Lake - 06603 - WATERHEN 130 - 0603919608	Initial testing completed. Detailed testing underway.	Active	Medium Priority for Action	Indigenous Services Canada	A reserve as defined in the Indian Act	Canada Lands	Periodic Monitoring, Additional assessment				500	0	0	PAHs (polycyclic aromatic hydrocarbon):Groundwater; Metal, metalloid, and organometallic:Groundwater	14	430	779	1398	9189	Saskatchewan	Meadow Lake No. 588	Desnethé--Missinippi--Churchill River	CA	Canada	54.4983	-108.421	NAD83 (EPSG4269)	2019-2020	4	0	0	0	0	0	0	0	0	0	0	0	FALSE
7587		240 - Webequie - 06337 - WEBIQUI INDIAN SETTLEMENT - 0404167709	Remedial action plan completed. Remediation / risk management underway.	Active	High Priority for Action	Indigenous Services Canada	A reserve as defined in the Indian Act	Canada Lands	Remediation, Additional assessment				15627	0	0	PHCs (petroleum hydrocarbons):Groundwater, Soil; PAHs (polycyclic aromatic hydrocarbon):Groundwater, Soil; Metal, metalloid, and organometallic:Soil	8	204	697	1396	1396	Ontario	Webequie	Kenora	CA	Canada	52.9839	-87.3577	NAD83 (EPSG4269)	2019-2020	7	0	227309	0	0	0	193213	0	0	0	0	0	FALSE
7603		348 - Sweetgrass - 06488 - SWEET GRASS 113 - 0604237609	Initial testing completed. Detailed testing underway.	Active		Indigenous Services Canada	A reserve as defined in the Indian Act	Canada Lands					0	0	0		12	220	713	3083	32867	Saskatchewan	Sweet Grass 113	Battlefords--Lloydminster	CA	Canada	52.7576	-108.745	NAD83 (EPSG4269)	2019-2020	3	0	0	0	0	0	0	0	0	0	0	0	FALSE
7642		549 - Tsleil-Waututh Nation - 07903 - BURRARD INLET 3 - 0904308509	Initial testing completed. Detailed testing underway.	Active		Indigenous Services Canada	A reserve as defined in the Indian Act	Canada Lands	Remediation				0	0	0	PAHs (polycyclic aromatic hydrocarbon):Sediment; Metal, metalloid, and organometallic:Sediment	4454	105439	587080	2135027	2757253	British Columbia	Burrard Inlet 3	Burnaby North--Seymour	CA	Canada	49.3073	-122.98	NAD83 (EPSG4269)	2019-2020	3	0	0	0	0	0	0	0	0	0	0	0	FALSE
7660		538 - Heiltsuk - 07857 - BELLA BELLA 1 - 0904349609	Detailed testing completed. Remediation / risk management planned.	Active	Medium Priority for Action	Indigenous Services Canada	A reserve as defined in the Indian Act	Canada Lands	Remediation				6000	0	0	PHCs (petroleum hydrocarbons):Surface soil; PAHs (polycyclic aromatic hydrocarbon):Surface soil	446	1069	1069	1069	1069	British Columbia	Bella Bella 1	Skeena--Bulkley Valley	CA	Canada	52.1594	-128.154	NAD83 (EPSG4269)	2019-2020	5	0	0	0	0	0	0	0	0	0	0	0	FALSE
7675		293 - Swan Lake - 06412 - SWAN LAKE 7 - 0504387609	Initial testing completed. Detailed testing underway.	Active	Medium Priority for Action	Indigenous Services Canada	A reserve as defined in the Indian Act	Canada Lands	Remediation, Additional assessment				2500	0	0	PHCs (petroleum hydrocarbons):Surface soil	29	392	815	5035	16342	Manitoba	Swan Lake 7	Portage--Lisgar	CA	Canada	49.3864	-98.9146	NAD83 (EPSG4269)	2019-2020	4	0	0	0	0	0	0	0	0	0	0	0	FALSE
7684		728 - Yekooche First Nation - 07556 - YE KOO CHE 3 - 0904413609	Confirmatory sampling completed. Long term monitoring underway.	Active	Medium Priority for Action	Indigenous Services Canada	A reserve as defined in the Indian Act	Canada Lands	Remediation				600	0	0	Metal, metalloid, and organometallic:Groundwater, Surface soil	52	87	87	558	2860	British Columbia	Bulkley-Nechako C	Skeena--Bulkley Valley	CA	Canada	54.5992	-125.081	NAD83 (EPSG4269)	2019-2020	9	0	0	0	0	0	0	0	0	0	0	0	FALSE
7711		562 - Skatin Nations - 08015 - SKOOKUMCHUCK 4 - 0904501609	Remedial action plan completed. Remediation / risk management underway.	Active	High Priority for Action	Indigenous Services Canada	A reserve as defined in the Indian Act	Canada Lands	Remediation, Periodic Monitoring				50	0	0	PHCs (petroleum hydrocarbons):Soil; Metal, metalloid, and organometallic:Soil	58	112	192	737	16021	British Columbia	Skookumchuck 4	Mission--Matsqui--Fraser Canyon	CA	Canada	49.9383	-122.411	NAD83 (EPSG4269)	2019-2020	7	0	39449.8	0	0	0	29920	0	0	0	0	0	FALSE
7727		577 - Tsawwassen First Nation - 08060 - TSAWWASSEN - 0904529609	Initial testing completed. Detailed testing underway.	Active		Indigenous Services Canada	A reserve as defined in the Indian Act	Canada Lands	Remediation, Continous Monitoring, Additional assessment				0	0	0	PHCs (petroleum hydrocarbons):Soil; PAHs (polycyclic aromatic hydrocarbon):Soil; Metal, metalloid, and organometallic:Surface water, Soil	557	22922	50763	1216981	2802592	British Columbia	Tsawwassen	Delta	CA	Canada	49.0333	-123.1	NAD83 (EPSG4269)	2019-2020	3	0	0	0	0	0	0	0	0	0	0	0	FALSE
7732		346 - Red Pheasant - 06485 - RED PHEASANT 108 - 0604549709	Initial testing completed. Detailed testing underway.	Active		Indigenous Services Canada	A reserve as defined in the Indian Act	Canada Lands					10	0	0		16	355	921	2133	27703	Saskatchewan	Red Pheasant 108	Battlefords--Lloydminster	CA	Canada	52.4993	-108.13	NAD83 (EPSG4269)	2019-2020	3	0	0	0	0	0	0	0	0	0	0	0	FALSE
7745		390 - Fishing Lake First Nation - 06576 - FISHING LAKE 89 - 0604557609	Initial testing completed. Detailed testing underway.	Active	Low Priority for Action	Indigenous Services Canada	A reserve as defined in the Indian Act	Canada Lands					10	0	0	Other organics:Soil	24	418	618	3019	11215	Saskatchewan	Fishing Lake 89	Yorkton--Melville	CA	Canada	51.8645	-103.661	NAD83 (EPSG4269)	2019-2020	4	0	0	0	0	0	0	0	0	0	0	0	FALSE
7766		596 - Osoyoos - 07395 - OSOYOOS 1 - 7000046994	Initial testing completed. Detailed testing underway.	Active		Indigenous Services Canada	A reserve as defined in the Indian Act	Canada Lands	Additional assessment				7500	0	12000		120	1213	10362	21630	75149	British Columbia	Okanagan-Similkameen A	South Okanagan--West Kootenay	CA	Canada	49.0781	-119.522	NAD83 (EPSG4269)	2019-2020	3	0	0	0	0	0	0	0	0	0	0	0	FALSE
7767		361 - Cowessess - 06543 - COWESSESS 73 - 0604633609	Initial testing completed. Detailed testing underway.	Active	Medium Priority for Action	Indigenous Services Canada	A reserve as defined in the Indian Act	Canada Lands	Additional assessment				100	0	0	PHCs (petroleum hydrocarbons):Soil	1	97	1217	4522	14499	Saskatchewan	Elcapo No. 154	Souris--Moose Mountain	CA	Canada	50.4571	-102.628	NAD83 (EPSG4269)	2019-2020	4	0	0	0	0	0	0	0	0	0	0	0	FALSE
7776		361 - Cowessess - 06543 - COWESSESS 73 - 0604638009	Initial testing completed. Detailed testing underway.	Active	Medium Priority for Action	Indigenous Services Canada	A reserve as defined in the Indian Act	Canada Lands					25	0	0	Metal, metalloid, and organometallic:Soil	14	360	1089	4772	19589	Saskatchewan	Cowessess 73	Souris--Moose Mountain	CA	Canada	50.5177	-102.662	NAD83 (EPSG4269)	2019-2020	4	0	0	0	0	0	0	0	0	0	0	0	FALSE
7804		583 - Chawathil - 08077 - SCHKAM 2 - 0904689610	Initial testing completed. Detailed testing underway.	Active		Indigenous Services Canada	A reserve as defined in the Indian Act	Canada Lands	Continous Monitoring, Additional assessment				0	0	0	Metal, metalloid, and organometallic:Soil	459	5970	7108	9511	102574	British Columbia	Schkam 2	Chilliwack--Hope	CA	Canada	49.3939	-121.456	NAD83 (EPSG4269)	2019-2020	3	0	0	0	0	0	0	0	0	0	0	0	FALSE
7869		534 - Hagwilget Village - 06786 - HAGWILGET 1 - BC04790210	Confirmatory sampling completed. Long term monitoring underway.	Active	High Priority for Action	Indigenous Services Canada	A reserve as defined in the Indian Act	Canada Lands	Other				0	0	540	PHCs (petroleum hydrocarbons):Surface water, Soil; Metal, metalloid, and organometallic:Soil	192	1322	2498	3814	7093	British Columbia	Hagwilget 1	Skeena--Bulkley Valley	CA	Canada	55.2591	-127.595	NAD83 (EPSG4269)	2019-2020	9	0	500	0	0	0	0	0	0	0	0	0	TRUE
7881		207 - Bearskin Lake - 06319 - BEARSKIN LAKE - 3000054196	Remedial action plan completed. Remediation / risk management underway.	Active	High Priority for Action	Indigenous Services Canada	A reserve as defined in the Indian Act	Canada Lands	Remediation				3365	0	0	PHCs (petroleum hydrocarbons):Groundwater, Sediment, Soil; BTEXs (benzene, toluene, ethylbenzene, and xylene):Groundwater, Sediment, Soil; PAHs (polycyclic aromatic hydrocarbon):Soil; Metal, metalloid, and organometallic:Soil	7	149	411	439	523	Ontario	Bearskin Lake	Kenora	CA	Canada	53.9247	-90.9686	NAD83 (EPSG4269)	2019-2020	7	0	39748	0	0	0	33786	0	0	0	0	0	FALSE
7895		361 - Cowessess - 06543 - COWESSESS 73 - SK04792610	Initial testing completed. Detailed testing underway.	Active		Indigenous Services Canada	A reserve as defined in the Indian Act	Canada Lands					0	0	0	Metal, metalloid, and organometallic:Soil	7	172	722	34088	239148	Saskatchewan	Lajord No. 128	Souris--Moose Mountain	CA	Canada	50.2993	-104.269	NAD83 (EPSG4269)	2019-2020	3	0	0	0	0	0	0	0	0	0	0	0	FALSE
7900		630 - Mowachaht/Muchalaht - 07044 - AHAMINAQUUS 12 - BC04792910	Initial testing completed. Detailed testing underway.	Active		Indigenous Services Canada	A reserve as defined in the Indian Act	Canada Lands	Additional assessment				6000	0	0	Metal, metalloid, and organometallic:Groundwater, Soil	121	327	429	1670	3937	British Columbia	Ahaminaquus 12	North Island--Powell River	CA	Canada	49.6843	-126.119	NAD83 (EPSG4269)	2019-2020	3	0	0	0	0	0	0	0	0	0	0	0	FALSE
7918		269 - Peguis - 06373 - PEGUIS 1B - MB04794810	Initial testing completed. Detailed testing underway.	Active	Insufficient Information	Indigenous Services Canada	A reserve as defined in the Indian Act	Canada Lands					345	0	0	Metal, metalloid, and organometallic:Soil	92	1210	2434	4877	8194	Manitoba	Peguis 1B	Churchill--Keewatinook Aski	CA	Canada	51.3081	-97.5638	NAD83 (EPSG4269)	2019-2020	3	0	0	0	0	0	0	0	0	0	0	0	FALSE
7921		267 - Bloodvein - 06370 - BLOODVEIN 12 - MB04796110	Initial testing completed. Detailed testing underway.	Active	Medium Priority for Action	Indigenous Services Canada	A reserve as defined in the Indian Act	Canada Lands	Additional assessment				0	0.65	0	PHCs (petroleum hydrocarbons):Groundwater; Metal, metalloid, and organometallic:Groundwater	173	686	686	686	939	Manitoba	Bloodvein 12	Churchill--Keewatinook Aski	CA	Canada	51.7785	-96.6816	NAD83 (EPSG4269)	2019-2020	4	0	0	0	0	0	0	0	0	0	0	0	FALSE
7924		327 - Pauingassi First Nation - 06377 - PAUINGASSI FIRST NATION - MB04796410	Initial testing completed. Detailed testing underway.	Active	Medium Priority for Action	Indigenous Services Canada	A reserve as defined in the Indian Act	Canada Lands	Periodic Monitoring, Other				1393	0	0	Metal, metalloid, and organometallic:Groundwater	138	270	270	1119	1119	Manitoba	Pauingassi First Nation	Churchill--Keewatinook Aski	CA	Canada	52.1637	-95.3752	NAD83 (EPSG4269)	2019-2020	4	0	0	0	0	0	0	0	0	0	0	0	FALSE
7927		284 - Birdtail Sioux - 06398 - BIRDTAIL CREEK 57 - MB04797310	Initial testing completed. Detailed testing underway.	Active	Medium Priority for Action	Indigenous Services Canada	A reserve as defined in the Indian Act	Canada Lands	Additional assessment				0	0.72	0	Metal, metalloid, and organometallic:Groundwater	45	446	611	2736	16472	Manitoba	Birdtail Creek 57	Dauphin--Swan River--Neepawa	CA	Canada	50.2707	-101.173	NAD83 (EPSG4269)	2019-2020	4	0	0	0	0	0	0	0	0	0	0	0	FALSE
7938		281 - Skownan First Nation - 06395 - WATERHEN 45 - MB04797810	Initial testing completed. Detailed testing underway.	Active	Low Priority for Action	Indigenous Services Canada	A reserve as defined in the Indian Act	Canada Lands					0	10.36	0	Metal, metalloid, and organometallic:Groundwater	58	413	551	982	3397	Manitoba	Waterhen 45	Dauphin--Swan River--Neepawa	CA	Canada	51.9357	-99.6088	NAD83 (EPSG4269)	2019-2020	4	0	0	0	0	0	0	0	0	0	0	0	FALSE
7957		371 - Muskoday First Nation - 06555 - MUSKODAY FIRST NATION - SK04802211	Initial testing completed. Detailed testing underway.	Active		Indigenous Services Canada	A reserve as defined in the Indian Act	Canada Lands					0	0	0		20	460	1029	43212	54493	Saskatchewan	Muskoday First Nation	Prince Albert	CA	Canada	53.0973	-105.493	NAD83 (EPSG4269)	2019-2020	3	0	0	0	0	0	0	0	0	0	0	0	FALSE
8055		285 - Waywayseecappo First Nation Treaty Four - 1874 - 06402 - WAYWAYSEECAPPO FIRST NATION - MB04810211	Initial testing completed. Detailed testing underway.	Active	Medium Priority for Action	Indigenous Services Canada	A reserve as defined in the Indian Act	Canada Lands	Additional assessment				0	0.85	0	Metal, metalloid, and organometallic:Groundwater	38	552	1738	4062	11818	Manitoba	Waywayseecappo First Nation	Dauphin--Swan River--Neepawa	CA	Canada	50.6327	-100.936	NAD83 (EPSG4269)	2019-2020	4	0	0	0	0	0	0	0	0	0	0	0	FALSE
8070		264 - Fisher River - 06364 - FISHER RIVER 44 - MB04794210	Initial testing completed. Detailed testing underway.	Active	Medium Priority for Action	Indigenous Services Canada	A reserve as defined in the Indian Act	Canada Lands	Additional assessment				0	2.57	0	Metal, metalloid, and organometallic:Groundwater	54	889	1488	3800	6880	Manitoba	Fisher River 44	Churchill--Keewatinook Aski	CA	Canada	51.4266	-97.3346	NAD83 (EPSG4269)	2019-2020	4	0	0	0	0	0	0	0	0	0	0	0	FALSE
8180		293 - Swan Lake - 06412 - SWAN LAKE 7 - MB04818911	Initial testing completed. Detailed testing underway.	Active	Low Priority for Action	Indigenous Services Canada	A reserve as defined in the Indian Act	Canada Lands					0	0.1	0	Metal, metalloid, and organometallic:Groundwater	6	156	631	5518	24474	Manitoba	WestLake-Gladstone	Dauphin--Swan River--Neepawa	CA	Canada	50.1167	-98.9667	NAD83 (EPSG4269)	2019-2020	4	0	0	0	0	0	0	0	0	0	0	0	FALSE
8195		293 - Swan Lake - 06412 - SWAN LAKE 7 - MB04824711	Initial testing completed. Detailed testing underway.	Active	Low Priority for Action	Indigenous Services Canada	A reserve as defined in the Indian Act	Canada Lands	Additional assessment				0	1	0	Other organics:Groundwater	6	156	631	5518	24474	Manitoba	WestLake-Gladstone	Dauphin--Swan River--Neepawa	CA	Canada	50.1167	-98.9667	NAD83 (EPSG4269)	2019-2020	4	0	0	0	0	0	0	0	0	0	0	0	FALSE
8213		239 - Neskantaga First Nation - 09213 - NESKANTAGA - ON04795210	Remedial action plan completed. Remediation / risk management underway.	Active	Medium Priority for Action	Indigenous Services Canada	A reserve as defined in the Indian Act	Canada Lands	Additional assessment				17	0	0	PHCs (petroleum hydrocarbons):Soil	30	236	236	236	236	Ontario	Neskantaga	Kenora	CA	Canada	52.2071	-88.0163	NAD83 (EPSG4269)	2019-2020	7	0	0	0	0	0	0	0	0	0	0	0	FALSE
8229		582 - Skawahlook First Nation - 08075 - RUBY CREEK 2 - BC04828911	Detailed testing completed. Remedial action plan under development.	Active	Low Priority for Action	Indigenous Services Canada	A reserve as defined in the Indian Act	Canada Lands	Additional assessment				0.01	0	0	PAHs (polycyclic aromatic hydrocarbon):Soil; Metal, metalloid, and organometallic:Soil	47	483	1664	20526	117922	British Columbia	Fraser Valley B	Mission--Matsqui--Fraser Canyon	CA	Canada	49.3566	-121.611	NAD83 (EPSG4269)	2019-2020	6	0	0	0	0	0	0	0	0	0	0	0	FALSE
8245		695 - Lower Nicola - 07226 - ZOHT 4 - BC04826411	Initial testing completed. Detailed testing underway.	Active		Indigenous Services Canada	A reserve as defined in the Indian Act	Canada Lands	Additional assessment				0	0	0	PHCs (petroleum hydrocarbons):Soil	10	35	1272	9672	13680	British Columbia	Zoht 4	Central Okanagan--Similkameen--Nicola	CA	Canada	50.1729	-120.667	NAD83 (EPSG4269)	2019-2020	3	0	0	0	0	0	0	0	0	0	0	0	FALSE
8256		624 - K'ómoks First Nation - 06970 - COMOX 1 - BC04830712	Detailed testing completed. Remediation / risk management planned.	Active	Insufficient Information	Indigenous Services Canada	A reserve as defined in the Indian Act	Canada Lands	Additional assessment				0	0	1.11	PHCs (petroleum hydrocarbons):Soil; BTEXs (benzene, toluene, ethylbenzene, and xylene):Soil; PAHs (polycyclic aromatic hydrocarbon):Soil; Metal, metalloid, and organometallic:Soil	3015	47835	80517	143006	340992	British Columbia	Comox 1	North Island--Powell River	CA	Canada	49.6759	-124.952	NAD83 (EPSG4269)	2019-2020	5	0	0	0	0	0	0	0	0	0	0	0	FALSE
8273		579 - Leq'á:mel First Nation - 08070 - LAKAHAHMEN 11 - BC04833212	Detailed testing completed. Remediation / risk management planned.	Active	Not a Priority for Action	Indigenous Services Canada	A reserve as defined in the Indian Act	Canada Lands	Additional assessment				0	0	0	PHCs (petroleum hydrocarbons):Soil; Metal, metalloid, and organometallic:Soil	241	2590	32377	260518	635265	British Columbia	Lakahahmen 11	Mission--Matsqui--Fraser Canyon	CA	Canada	49.1857	-122.076	NAD83 (EPSG4269)	2019-2020	5	0	0	0	0	0	0	0	0	0	0	0	FALSE
8283		582 - Skawahlook First Nation - 08075 - RUBY CREEK 2 - BC04829311	Detailed testing completed. Remediation / risk management planned.	Active	Not a Priority for Action	Indigenous Services Canada	A reserve as defined in the Indian Act	Canada Lands	Additional assessment				0	0	0	Metal, metalloid, and organometallic:Groundwater	34	523	1746	20164	117602	British Columbia	Fraser Valley B	Mission--Matsqui--Fraser Canyon	CA	Canada	49.358	-121.604	NAD83 (EPSG4269)	2019-2020	5	0	0	0	0	0	0	0	0	0	0	0	FALSE
8310		578 - Sumas First Nation - 08061 - UPPER SUMAS 6 - BC04838812	Detailed testing completed. Remedial action plan under development.	Active	Medium Priority for Action	Indigenous Services Canada	A reserve as defined in the Indian Act	Canada Lands	Additional assessment				100	0	0	PAHs (polycyclic aromatic hydrocarbon):Groundwater; Other inorganics:Groundwater	505	30636	95511	290170	1123828	British Columbia	Upper Sumas 6	Abbotsford	CA	Canada	49.0581	-122.199	NAD83 (EPSG4269)	2019-2020	6	0	0	0	0	0	0	0	0	0	0	0	FALSE
8753		Nisutlin River Delta National Wildlife Area (Consolidated)	Initial testing completed. Detailed testing underway.	Active		Environment and Climate Change Canada	A reserve as defined in the Indian Act	Canada Lands	Additional assessment		Electromagnetic surveys, public involvement, and risk assessment activities are being proposed for the 07/08 fiscal year. The long-term plan for Nisultin River Delta NWA is to ensure the entire NWA remains as close to natural state as is possible. Once initial assessment has been completed, a Risk Assessment will be carried out and an Options Analysis will be created to determine the best course of action for dealing with the two currently identified APECs.					Metal, metalloid, and organometallic:Sediment				317	324	Yukon	Yukon, Unorganized	Yukon	CA	Canada	60.2831	-132.5	NAD83 (EPSG4269)	2019-2020	3	0	0	0	0	0	0	0	0	0	0	0	FALSE
25834		462 - Saddle Lake Cree Nation - 06702 - SADDLE LAKE 125 - AB04848614	Initial testing completed. Detailed testing underway.	Active	Medium Priority for Action	Indigenous Services Canada	A reserve as defined in the Indian Act	Canada Lands					0	0	0	PHCs (petroleum hydrocarbons):Soil; Other inorganics:Soil			126	3919	22956	Alberta	Saddle Lake 125	Lakeland	CA	Canada	53.9726	-111.692	NAD83 (EPSG4269)	2019-2020	4	0	0	0	0	0	0	0	0	0	0	0	FALSE
25841		581 - Seabird Island - 08073 - SEABIRD ISLAND - BC04849514	Initial testing completed. Detailed testing underway.	Active		Indigenous Services Canada	A reserve as defined in the Indian Act	Canada Lands					0	0	0		145	3360	9966	86039	232184	British Columbia	Seabird Island	Mission--Matsqui--Fraser Canyon	CA	Canada	49.2667	-121.717	NAD83 (EPSG4269)	2019-2020	3	0	0	0	0	0	0	0	0	0	0	0	FALSE
25873		558 - Aitchelitz - 08006 - AITCHELITCH 9 - BC04852414	Initial testing completed. Detailed testing underway.	Active	Medium Priority for Action	Indigenous Services Canada	A reserve as defined in the Indian Act	Canada Lands					0	0	18000	Metal, metalloid, and organometallic:Groundwater, Soil	194	45955	86167	195533	521407	British Columbia	Aitchelitch 9	Chilliwack--Hope	CA	Canada	49.1502	-121.995	NAD83 (EPSG4269)	2019-2020	4	0	0	0	0	0	0	0	0	0	0	0	FALSE
25898		719 - Williams Lake First Nation - 08286 - WILLIAMS LAKE 1 - BC04860715	Initial testing completed. Detailed testing underway.	Active		Indigenous Services Canada	A reserve as defined in the Indian Act	Canada Lands					0	0	0	PAHs (polycyclic aromatic hydrocarbon):Soil; Metal, metalloid, and organometallic:Groundwater, Soil	35	534	7209	19426	23298	British Columbia	Williams Lake 1	Cariboo--Prince George	CA	Canada	52.1059	-121.997	NAD83 (EPSG4269)	2019-2020	3	0	0	0	0	0	0	0	0	0	0	0	FALSE
25932		631 - Namgis First Nation - 07050 - ALERT BAY 1 - BC04866316	Initial testing completed. Detailed testing underway.	Active		Indigenous Services Canada	A reserve as defined in the Indian Act	Canada Lands	Additional assessment				0	0	0	PHCs (petroleum hydrocarbons):Soil	514	1517	3928	6651	14661	British Columbia	Alert Bay	North Island--Powell River	CA	Canada	50.5908	-126.931	NAD83 (EPSG4269)	2019-2020	3	0	0	0	0	0	0	0	0	0	0	0	FALSE
25935		631 - Namgis First Nation - 07052 - NIMPKISH 2 - BC04866616	Initial testing completed. Detailed testing underway.	Active		Indigenous Services Canada	A reserve as defined in the Indian Act	Canada Lands	Additional assessment				0	0	0	Metal, metalloid, and organometallic:Groundwater	564	1496	3323	6651	14662	British Columbia	Alert Bay	North Island--Powell River	CA	Canada	50.581	-126.927	NAD83 (EPSG4269)	2019-2020	3	0	0	0	0	0	0	0	0	0	0	0	FALSE
25939		604 - ?Akisq'nuk First Nation - 07427 - COLUMBIA LAKE 3 - BC04868216	Initial testing completed. Detailed testing underway.	Active		Indigenous Services Canada	A reserve as defined in the Indian Act	Canada Lands	Additional assessment				0	0	0	PAHs (polycyclic aromatic hydrocarbon):Soil	11	638	3754	7356	10058	British Columbia	Columbia Lake 3	Kootenay--Columbia	CA	Canada	50.4393	-115.939	NAD83 (EPSG4269)	2019-2020	3	0	0	0	0	0	0	0	0	0	0	0	FALSE
25950		649 - Nanoose First Nation - 06821 - NANOOSE - BC04869316	Initial testing completed. Detailed testing underway.	Active		Indigenous Services Canada	A reserve as defined in the Indian Act	Canada Lands	Additional assessment				0	0	0	PAHs (polycyclic aromatic hydrocarbon):Soil; Metal, metalloid, and organometallic:Groundwater, Soil	1001	10186	54499	218374	482075	British Columbia	Nanoose	Nanaimo--Ladysmith	CA	Canada	49.2531	-124.127	NAD83 (EPSG4269)	2019-2020	3	0	0	0	0	0	0	0	0	0	0	0	FALSE
25957		587 - Shxw'ow'hamel First Nation - 08087 - OHAMIL 1 - BC04870216	Initial testing completed. Detailed testing underway.	Active		Indigenous Services Canada	A reserve as defined in the Indian Act	Canada Lands	Additional assessment				0	0	0	BTEXs (benzene, toluene, ethylbenzene, and xylene):Soil; Metal, metalloid, and organometallic:Soil	83	455	1889	21380	118231	British Columbia	Ohamil 1	Chilliwack--Hope	CA	Canada	49.3392	-121.603	NAD83 (EPSG4269)	2019-2020	3	0	0	0	0	0	0	0	0	0	0	0	FALSE
25960		587 - Shxw'ow'hamel First Nation - 08087 - OHAMIL 1 - BC04870516	Initial testing completed. Detailed testing underway.	Active		Indigenous Services Canada	A reserve as defined in the Indian Act	Canada Lands	Additional assessment				0	0	0	PHCs (petroleum hydrocarbons):Soil; BTEXs (benzene, toluene, ethylbenzene, and xylene):Soil; Metal, metalloid, and organometallic:Soil	72	422	1899	22075	119300	British Columbia	Ohamil 1	Chilliwack--Hope	CA	Canada	49.3345	-121.61	NAD83 (EPSG4269)	2019-2020	3	0	0	0	0	0	0	0	0	0	0	0	FALSE
25980		541 - Wuikinuxv Nation - 07900 - KATIT 1 - BC04872716	Initial testing completed. Detailed testing underway.	Active		Indigenous Services Canada	A reserve as defined in the Indian Act	Canada Lands	Additional assessment				0	0	0	BTEXs (benzene, toluene, ethylbenzene, and xylene):Soil; PAHs (polycyclic aromatic hydrocarbon):Soil; Metal, metalloid, and organometallic:Soil	18	99	99	99	99	British Columbia	Katit 1	North Island--Powell River	CA	Canada	51.6812	-127.236	NAD83 (EPSG4269)	2019-2020	3	0	0	0	0	0	0	0	0	0	0	0	FALSE
26013		395 - Flying Dust First Nation - 06584 - FLYING DUST FIRST NATION 105 - SK04876417	Remedial action plan completed. Remediation / risk management underway.	Active	High Priority for Action	Indigenous Services Canada	A reserve as defined in the Indian Act	Canada Lands		Associated PAH impacts found on Lot 14, Lot 15, Lot 20 and Lot 21 are also being reported with this site.			25000	0	0	PAHs (polycyclic aromatic hydrocarbon):Surface soil, Soil	47	5578	6039	6933	10586	Saskatchewan	Flying Dust First Nation 105 (Meadow Lake 105)	Desnethé--Missinippi--Churchill River	CA	Canada	54.1398	-108.394	NAD83 (EPSG4269)	2019-2020	7	0	4239633	0	0	0	3.60369e+06	0	0	0	0	0	FALSE
26024		217 - Wunnumin - 06333 - WUNNUMIN 1 - ON04875816	Remedial action plan completed. Remediation / risk management underway.	Active	Medium Priority for Action	Indigenous Services Canada	A reserve as defined in the Indian Act	Canada Lands					31	0	0	PHCs (petroleum hydrocarbons):Groundwater, Soil	19	300	592	592	1103	Ontario	Wunnumin 1	Kenora	CA	Canada	52.8921	-89.2913	NAD83 (EPSG4269)	2019-2020	7	0	0	0	0	0	0	0	0	0	0	0	FALSE
26515		616 - Okanagan - 07394 - DUCK LAKE 7 - BC04879117	Remedial action plan completed. Remediation / risk management underway.	Active	Insufficient Information	Indigenous Services Canada	A reserve as defined in the Indian Act	Canada Lands					4200	0	0	PHCs (petroleum hydrocarbons):Soil; PAHs (polycyclic aromatic hydrocarbon):Soil; Metal, metalloid, and organometallic:Soil	1188	10195	28793	214011	321409	British Columbia	Kelowna	Kelowna--Lake Country	CA	Canada	50.0074	-119.391	NAD83 (EPSG4269)	2019-2020	7	0	0	0	0	0	0	0	0	0	0	0	FALSE
26534		#NAME?	Confirmatory sampling completed. Long term monitoring underway.	Active	High Priority for Action	Indigenous Services Canada	A reserve as defined in the Indian Act	Canada Lands					5925	0	0	PHCs (petroleum hydrocarbons):Soil; PAHs (polycyclic aromatic hydrocarbon):Soil; Metal, metalloid, and organometallic:Soil	3479	145238	302622	458063	538806	Nova Scotia	Halifax	Dartmouth--Cole Harbour	CA	Canada	44.679	-63.6031	NAD83 (EPSG4269)	2019-2020	7	0	0	0	0	0	0	0	0	0	0	0	FALSE
26538		448 - Dene Tha' - 06670 - BUSHE RIVER 207 - AB04884618	Initial testing completed. Detailed testing underway.	Active		Indigenous Services Canada	A reserve as defined in the Indian Act	Canada Lands					0	0	0		13	1807	3553	3730	6493	Alberta	Bushe River 207	Grande Prairie--Mackenzie	CA	Canada	58.5157	-117.06	NAD83 (EPSG4269)	2019-2020	3	0	0	0	0	0	0	0	0	0	0	0	TRUE
8753		Nisutlin River Delta National Wildlife Area (Consolidated)	Initial testing completed. Detailed testing underway.	Active		Environment and Climate Change Canada	A reserve as defined in the Indian Act	Canada Lands	Additional assessment		Electromagnetic surveys, public involvement, and risk assessment activities are being proposed for the 07/08 fiscal year. The long-term plan for Nisultin River Delta NWA is to ensure the entire NWA remains as close to natural state as is possible. Once initial assessment has been completed, a Risk Assessment will be carried out and an Options Analysis will be created to determine the best course of action for dealing with the two currently identified APECs.					Metal, metalloid, and organometallic:Sediment				317	324	Yukon	Yukon, Unorganized	Yukon	CA	Canada	60.2831	-132.5	NAD83 (EPSG4269)	2014-2015	3	0	0	0	0	0	0	0	0	0	0	0	FALSE
8753		Nisutlin River Delta National Wildlife Area (Consolidated)	Initial testing completed. Detailed testing underway.	Active		Environment and Climate Change Canada	A reserve as defined in the Indian Act	Canada Lands	Additional assessment		Electromagnetic surveys, public involvement, and risk assessment activities are being proposed for the 07/08 fiscal year. The long-term plan for Nisultin River Delta NWA is to ensure the entire NWA remains as close to natural state as is possible. Once initial assessment has been completed, a Risk Assessment will be carried out and an Options Analysis will be created to determine the best course of action for dealing with the two currently identified APECs.					Metal, metalloid, and organometallic:Sediment				317	324	Yukon	Yukon, Unorganized	Yukon	CA	Canada	60.2831	-132.5	NAD83 (EPSG4269)	2015-2016	3	0	0	0	0	0	0	0	0	0	0	0	FALSE
8753		Nisutlin River Delta National Wildlife Area (Consolidated)	Initial testing completed. Detailed testing underway.	Active		Environment and Climate Change Canada	A reserve as defined in the Indian Act	Canada Lands	Additional assessment		Electromagnetic surveys, public involvement, and risk assessment activities are being proposed for the 07/08 fiscal year. The long-term plan for Nisultin River Delta NWA is to ensure the entire NWA remains as close to natural state as is possible. Once initial assessment has been completed, a Risk Assessment will be carried out and an Options Analysis will be created to determine the best course of action for dealing with the two currently identified APECs.					Metal, metalloid, and organometallic:Sediment				317	324	Yukon	Yukon, Unorganized	Yukon	CA	Canada	60.2831	-132.5	NAD83 (EPSG4269)	2016-2017	3	0	0	0	0	0	0	0	0	0	0	0	FALSE
8753		Nisutlin River Delta National Wildlife Area (Consolidated)	Initial testing completed. Detailed testing underway.	Active		Environment and Climate Change Canada	A reserve as defined in the Indian Act	Canada Lands	Additional assessment		Electromagnetic surveys, public involvement, and risk assessment activities are being proposed for the 07/08 fiscal year. The long-term plan for Nisultin River Delta NWA is to ensure the entire NWA remains as close to natural state as is possible. Once initial assessment has been completed, a Risk Assessment will be carried out and an Options Analysis will be created to determine the best course of action for dealing with the two currently identified APECs.					Metal, metalloid, and organometallic:Sediment				317	324	Yukon	Yukon, Unorganized	Yukon	CA	Canada	60.2831	-132.5	NAD83 (EPSG4269)	2010-2011	3	0	0	0	0	0	0	0	0	0	0	0	FALSE
8753		Nisutlin River Delta National Wildlife Area (Consolidated)	Initial testing completed. Detailed testing underway.	Active		Environment and Climate Change Canada	A reserve as defined in the Indian Act	Canada Lands	Additional assessment		Electromagnetic surveys, public involvement, and risk assessment activities are being proposed for the 07/08 fiscal year. The long-term plan for Nisultin River Delta NWA is to ensure the entire NWA remains as close to natural state as is possible. Once initial assessment has been completed, a Risk Assessment will be carried out and an Options Analysis will be created to determine the best course of action for dealing with the two currently identified APECs.					Metal, metalloid, and organometallic:Sediment				317	324	Yukon	Yukon, Unorganized	Yukon	CA	Canada	60.2831	-132.5	NAD83 (EPSG4269)	2011-2012	3	0	0	0	0	0	0	0	0	0	0	0	FALSE
8753		Nisutlin River Delta National Wildlife Area (Consolidated)	Initial testing completed. Detailed testing underway.	Active		Environment and Climate Change Canada	A reserve as defined in the Indian Act	Canada Lands	Additional assessment		Electromagnetic surveys, public involvement, and risk assessment activities are being proposed for the 07/08 fiscal year. The long-term plan for Nisultin River Delta NWA is to ensure the entire NWA remains as close to natural state as is possible. Once initial assessment has been completed, a Risk Assessment will be carried out and an Options Analysis will be created to determine the best course of action for dealing with the two currently identified APECs.					Metal, metalloid, and organometallic:Sediment				317	324	Yukon	Yukon, Unorganized	Yukon	CA	Canada	60.2831	-132.5	NAD83 (EPSG4269)	2012-2013	3	0	0	0	0	0	0	0	0	0	0	0	FALSE
8753		Nisutlin River Delta National Wildlife Area (Consolidated)	Initial testing completed. Detailed testing underway.	Active		Environment and Climate Change Canada	A reserve as defined in the Indian Act	Canada Lands	Additional assessment		Electromagnetic surveys, public involvement, and risk assessment activities are being proposed for the 07/08 fiscal year. The long-term plan for Nisultin River Delta NWA is to ensure the entire NWA remains as close to natural state as is possible. Once initial assessment has been completed, a Risk Assessment will be carried out and an Options Analysis will be created to determine the best course of action for dealing with the two currently identified APECs.					Metal, metalloid, and organometallic:Sediment				317	324	Yukon	Yukon, Unorganized	Yukon	CA	Canada	60.2831	-132.5	NAD83 (EPSG4269)	2013-2014	3	0	0	0	0	0	0	0	0	0	0	0	FALSE
8753		Nisutlin River Delta National Wildlife Area (Consolidated)	Initial testing completed. Detailed testing underway.	Active		Environment and Climate Change Canada	A reserve as defined in the Indian Act	Canada Lands	Additional assessment		Electromagnetic surveys, public involvement, and risk assessment activities are being proposed for the 07/08 fiscal year. The long-term plan for Nisultin River Delta NWA is to ensure the entire NWA remains as close to natural state as is possible. Once initial assessment has been completed, a Risk Assessment will be carried out and an Options Analysis will be created to determine the best course of action for dealing with the two currently identified APECs.					Metal, metalloid, and organometallic:Sediment				317	324	Yukon	Yukon, Unorganized	Yukon	CA	Canada	60.2831	-132.5	NAD83 (EPSG4269)	2006-2007	2	3125	0	0	0	0	0	0	0	0	0	0	FALSE
8753		Nisutlin River Delta National Wildlife Area (Consolidated)	Initial testing completed. Detailed testing underway.	Active		Environment and Climate Change Canada	A reserve as defined in the Indian Act	Canada Lands	Additional assessment		Electromagnetic surveys, public involvement, and risk assessment activities are being proposed for the 07/08 fiscal year. The long-term plan for Nisultin River Delta NWA is to ensure the entire NWA remains as close to natural state as is possible. Once initial assessment has been completed, a Risk Assessment will be carried out and an Options Analysis will be created to determine the best course of action for dealing with the two currently identified APECs.					Metal, metalloid, and organometallic:Sediment				317	324	Yukon	Yukon, Unorganized	Yukon	CA	Canada	60.2831	-132.5	NAD83 (EPSG4269)	2007-2008	2	0	0	0	0	0	0	0	0	0	0	0	FALSE
8753		Nisutlin River Delta National Wildlife Area (Consolidated)	Initial testing completed. Detailed testing underway.	Active		Environment and Climate Change Canada	A reserve as defined in the Indian Act	Canada Lands	Additional assessment		Electromagnetic surveys, public involvement, and risk assessment activities are being proposed for the 07/08 fiscal year. The long-term plan for Nisultin River Delta NWA is to ensure the entire NWA remains as close to natural state as is possible. Once initial assessment has been completed, a Risk Assessment will be carried out and an Options Analysis will be created to determine the best course of action for dealing with the two currently identified APECs.					Metal, metalloid, and organometallic:Sediment				317	324	Yukon	Yukon, Unorganized	Yukon	CA	Canada	60.2831	-132.5	NAD83 (EPSG4269)	2008-2009	2	0	0	0	0	0	0	0	0	0	0	0	FALSE
8753		Nisutlin River Delta National Wildlife Area (Consolidated)	Initial testing completed. Detailed testing underway.	Active		Environment and Climate Change Canada	A reserve as defined in the Indian Act	Canada Lands	Additional assessment		Electromagnetic surveys, public involvement, and risk assessment activities are being proposed for the 07/08 fiscal year. The long-term plan for Nisultin River Delta NWA is to ensure the entire NWA remains as close to natural state as is possible. Once initial assessment has been completed, a Risk Assessment will be carried out and an Options Analysis will be created to determine the best course of action for dealing with the two currently identified APECs.					Metal, metalloid, and organometallic:Sediment				317	324	Yukon	Yukon, Unorganized	Yukon	CA	Canada	60.2831	-132.5	NAD83 (EPSG4269)	2009-2010	2	0	0	0	0	0	0	0	0	0	0	0	FALSE
7091		269 - Peguis - 06373 - PEGUIS NO. 1B - 0503616608	Historical review not required.	Closed		Indigenous Services Canada	A reserve as defined in the Indian Act	Canada Lands	Other				1			PHCs (petroleum hydrocarbons):Surface soil				1167	1197	Manitoba	Division No. 21, Unorganized	Churchill--Keewatinook Aski	CA	Canada	53.1139	-97.4694	NAD83 (EPSG4269)
430		682 - Tahltan - 07655 - TELEGRAPH CREEK 6 - 7000023894	Historical review planned.	Suspected		Indigenous Services Canada	A reserve as defined in the Indian Act	Canada Lands	Additional assessment				6000	0	0	PHCs (petroleum hydrocarbons):Soil; PAHs (polycyclic aromatic hydrocarbon):Soil	76	201	201	201	201	British Columbia	Kitimat-Stikine D	Skeena--Bulkley Valley	CA	Canada	57.9069	-131.16	NAD83 (EPSG4269)	2019-2020	1	0	0	0	0	0	0	0	0	0	0	0	FALSE
501		644 - Esquimalt - 06808 - ESQUIMALT - 0902120305	Historical review completed. Initial testing underway.	Suspected		Indigenous Services Canada	A reserve as defined in the Indian Act	Canada Lands	Additional assessment				6000	0	0		5728	115821	319155	420100	528088	British Columbia	Esquimalt	Esquimalt--Saanich--Sooke	CA	Canada	48.4457	-123.432	NAD83 (EPSG4269)	2019-2020	2	0	0	0	0	0	0	0	0	0	0	0	FALSE
658		436 - Piikani Nation - 06647 - PIIKANI - 0700533302	Historical review completed. Initial testing underway.	Suspected		Indigenous Services Canada	A reserve as defined in the Indian Act	Canada Lands	Additional assessment				6000	0	0		46	605	1073	6956	22898	Alberta	Piikani 147	Foothills	CA	Canada	49.5551	-113.73	NAD83 (EPSG4269)	2019-2020	2	0	0	0	0	0	0	0	0	0	0	0	FALSE
660		462 - Saddle Lake Cree Nation - 06702 - SADDLE LAKE 125 - 0700533502	Historical review completed. Initial testing underway.	Suspected		Indigenous Services Canada	A reserve as defined in the Indian Act	Canada Lands	Additional assessment				6000	0	0	PHCs (petroleum hydrocarbons):Soil; PAHs (polycyclic aromatic hydrocarbon):Soil		9	138	2873	22319	Alberta	Saddle Lake 125	Lakeland	CA	Canada	53.9419	-111.732	NAD83 (EPSG4269)	2019-2020	2	0	0	0	0	0	0	0	0	0	0	0	FALSE
667		444 - Samson - 06658 - SAMSON 137 - 6000017195	Historical review completed. Initial testing underway.	Suspected		Indigenous Services Canada	A reserve as defined in the Indian Act	Canada Lands	Additional assessment				6000	0	0		29	698	3224	24252	95705	Alberta	Samson 137	Red Deer--Lacombe	CA	Canada	52.7417	-113.329	NAD83 (EPSG4269)	2019-2020	2	0	0	0	0	0	0	0	0	0	0	0	FALSE
4108		243 - Kashechewan - 06258 - FORT ALBANY 67 - 0402431605	Historical review completed. Initial testing underway.	Suspected		Indigenous Services Canada	A reserve as defined in the Indian Act	Canada Lands	Additional assessment				0	0	0		8	168	1393	2148	2148	Ontario	Fort Albany (Part) 67	Timmins--James Bay	CA	Canada	52.2875	-81.6442	NAD83 (EPSG4269)	2019-2020	2	0	0	0	0	0	0	0	0	0	0	0	FALSE
4184		759 - Salt River First Nation #195 - 08532 - SALT PLAINS 195 - 0002439205	Historical review planned.	Suspected		Indigenous Services Canada	A reserve as defined in the Indian Act	Canada Lands	Assessment				0	0	0			53	233	3173	3473	Northwest Territories	Salt Plains 195	Northwest Territories	CA	Canada	60.1046	-112.24	NAD83 (EPSG4269)	2019-2020	1	0	0	0	0	0	0	0	0	0	0	0	FALSE
4444		622 - Campbell River - 06964 - CAMPBELL RIVER 11 - 0902465205	Historical review planned.	Suspected		Indigenous Services Canada	A reserve as defined in the Indian Act	Canada Lands	Additional assessment				0	0	0		1017	20016	39241	104105	216451	British Columbia	Campbell River 11	North Island--Powell River	CA	Canada	50.0392	-125.254	NAD83 (EPSG4269)	2019-2020	1	0	0	0	0	0	0	0	0	0	0	0	FALSE
4451		609 - Tsay Keh Dene - 00042 - FINLAY FORKS NO. 1 - 0902465905	Historical review planned.	Suspected		Indigenous Services Canada	A reserve as defined in the Indian Act	Canada Lands					0	0	0					38	235	British Columbia	Peace River B	Prince George--Peace River--Northern Rockies	CA	Canada	56.625	-124.625	NAD83 (EPSG4269)	2019-2020	1	0	0	0	0	0	0	0	0	0	0	0	FALSE
4508		660 - Tla-o-qui-aht First Nations - 06873 - OPITSAT 1 - 0902471605	Historical review planned.	Suspected		Indigenous Services Canada	A reserve as defined in the Indian Act	Canada Lands	Other				0	0	0		150	2065	3433	4423	8302	British Columbia	Opitsat 1	Courtenay--Alberni	CA	Canada	49.1762	-125.911	NAD83 (EPSG4269)	2019-2020	1	0	0	0	0	0	0	0	0	0	0	0	FALSE
4546		625 - Kwikwasut'inuxw Haxwa'mis - 06978 - GWAYASDUMS 1 - 0902475405	Historical review planned.	Suspected		Indigenous Services Canada	A reserve as defined in the Indian Act	Canada Lands	Other				0	0	0		27	27	27	308	6922	British Columbia	Gwayasdums 1	North Island--Powell River	CA	Canada	50.6915	-126.599	NAD83 (EPSG4269)	2019-2020	1	0	0	0	0	0	0	0	0	0	0	0	FALSE
4573		642 - Cowichan - 06799 - COWICHAN 1 - 0902478105	Historical review planned.	Suspected		Indigenous Services Canada	A reserve as defined in the Indian Act	Canada Lands	Care and Maintenance				0	0	0		3827	26876	43076	130116	651523	British Columbia	Cowichan	Cowichan--Malahat--Langford	CA	Canada	48.7802	-123.684	NAD83 (EPSG4269)	2019-2020	1	0	0	0	0	0	0	0	0	0	0	0	FALSE
4637		711 - Esk'etemc - 08206 - ALKALI LAKE 1 - 0902484505	Historical review planned.	Suspected		Indigenous Services Canada	A reserve as defined in the Indian Act	Canada Lands	Assessment				0	0	0		226	386	593	1582	20843	British Columbia	Alkali Lake 1	Cariboo--Prince George	CA	Canada	51.7888	-122.227	NAD83 (EPSG4269)	2019-2020	1	0	0	0	0	0	0	0	0	0	0	0	FALSE
4643		713 - Canim Lake - 08244 - CANIM LAKE 1 - 0902485105	Historical review planned.	Suspected		Indigenous Services Canada	A reserve as defined in the Indian Act	Canada Lands	Assessment				0	0	0		41	265	562	5220	14492	British Columbia	Canim Lake 1	Kamloops--Thompson--Cariboo	CA	Canada	51.7788	-120.979	NAD83 (EPSG4269)	2019-2020	1	0	0	0	0	0	0	0	0	0	0	0	FALSE
4653		714 - Xeni Gwet'in First Nations Government - 08263 - CHILCO LAKE 1A - 0902486105	Historical review planned.	Suspected		Indigenous Services Canada	A reserve as defined in the Indian Act	Canada Lands					0	0	0		11	55	55	180	180	British Columbia	Chilco Lake 1A	Cariboo--Prince George	CA	Canada	51.4201	-124.099	NAD83 (EPSG4269)	2019-2020	1	0	0	0	0	0	0	0	0	0	0	0	FALSE
4690		556 - N'Quatqua - 07991 - NEQUATQUE 1 - 0902489805	Historical review planned.	Suspected		Indigenous Services Canada	A reserve as defined in the Indian Act	Canada Lands	Other				0	0	0		114	178	288	917	9619	British Columbia	Nequatque	West Vancouver--Sunshine Coast--Sea to Sky Country	CA	Canada	50.546	-122.478	NAD83 (EPSG4269)	2019-2020	1	0	0	0	0	0	0	0	0	0	0	0	FALSE
4718		639 - Nuchatlaht - 07146 - OCLUCJE 7 - 0902492605	Historical review completed. Initial testing underway.	Suspected		Indigenous Services Canada	A reserve as defined in the Indian Act	Canada Lands	Additional assessment				0	0	0		30	30	313	700	1238	British Columbia	Oclucje 7	North Island--Powell River	CA	Canada	49.9899	-126.942	NAD83 (EPSG4269)	2019-2020	2	0	0	0	0	0	0	0	0	0	0	0	FALSE
4726		612 - Nadleh Whuten - 07472 - SEASPUNKUT 4 - 0902493405	Historical review planned.	Suspected		Indigenous Services Canada	A reserve as defined in the Indian Act	Canada Lands	Other				0	0	0		7	783	1703	2899	8832	British Columbia	Seaspunkut 4	Skeena--Bulkley Valley	CA	Canada	54.0498	-124.771	NAD83 (EPSG4269)	2019-2020	1	0	0	0	0	0	0	0	0	0	0	0	FALSE
4836		471 - Stoney - 06640 - BIG HORN 144A - 0702504405	Historical review planned.	Suspected		Indigenous Services Canada	A reserve as defined in the Indian Act	Canada Lands	Assessment				0	0	0		32	242	265	430	1008	Alberta	Big Horn 144A	Yellowhead	CA	Canada	52.3814	-116.252	NAD83 (EPSG4269)	2019-2020	1	0	0	0	0	0	0	0	0	0	0	0	FALSE
4849		435 - Blood - 06645 - BLOOD 148 - 0702505705	Historical review planned.	Suspected		Indigenous Services Canada	A reserve as defined in the Indian Act	Canada Lands	Other				0	0	0		8	626	1535	9855	25993	Alberta	Blood 148	Medicine Hat--Cardston--Warner	CA	Canada	49.3392	-113.499	NAD83 (EPSG4269)	2019-2020	1	0	0	0	0	0	0	0	0	0	0	0	FALSE
4971		392 - Muskowekwan - 06579 - MUSKOWEKWAN 85 - 0602517905	Historical review planned.	Suspected		Indigenous Services Canada	A reserve as defined in the Indian Act	Canada Lands					0	0	0		20	320	754	2893	9386	Saskatchewan	Muskowekwan 85	Regina--Qu'Appelle	CA	Canada	51.3169	-104.07	NAD83 (EPSG4269)	2019-2020	1	0	0	0	0	0	0	0	0	0	0	0	FALSE
5182		661 - Hesquiaht - 06887 - REFUGE COVE 6 - 0902539005	Historical review planned.	Suspected		Indigenous Services Canada	A reserve as defined in the Indian Act	Canada Lands					0	0	0		44	59	106	980	6145	British Columbia	Refuge Cove 6	Courtenay--Alberni	CA	Canada	49.3675	-126.272	NAD83 (EPSG4269)	2019-2020	1	0	0	0	0	0	0	0	0	0	0	0	FALSE
5202		691 - Simpcw First Nation - 07186 - NORTH THOMPSON 1 - 0902541005	Historical review planned.	Suspected		Indigenous Services Canada	A reserve as defined in the Indian Act	Canada Lands	Additional assessment				0	0	0		46	146	1895	2594	10771	British Columbia	North Thompson 1	Kamloops--Thompson--Cariboo	CA	Canada	51.2532	-120.161	NAD83 (EPSG4269)	2019-2020	1	0	0	0	0	0	0	0	0	0	0	0	FALSE
5421		32 - Mushuau Innu First Nation - 09529 - NATUASHISH 2 - 0202562905	Historical review planned.	Suspected		Indigenous Services Canada	A reserve as defined in the Indian Act	Canada Lands	Assessment				0	0	0		10	476	933	933	933	Newfoundland and Labrador	Division No. 10, Subd. E	Labrador	CA	Canada	55.8885	-61.1752	NAD83 (EPSG4269)	2019-2020	1	0	0	0	0	0	0	0	0	0	0	0	FALSE
6112		70 - Mohawks of Kahnawá:ke - 06097 - KAHNAWAKE NO.14 - 0302632005	Historical review planned.	Suspected		Indigenous Services Canada	A reserve as defined in the Indian Act	Canada Lands	Other				0	0	0			87116	418892	3105529	4650624	Quebec	Kahnawake	La Prairie	CA	Canada	45.4002	-73.693	NAD83 (EPSG4269)	2019-2020	1	0	0	0	0	0	0	0	0	0	0	0	FALSE
6182		2 - Lennox Island - 06003 - LENNOX ISLAND 1 - 1000009693	Historical review completed. Initial testing underway.	Suspected		Indigenous Services Canada	A reserve as defined in the Indian Act	Canada Lands					6000	0	0	PHCs (petroleum hydrocarbons):Soil; PAHs (polycyclic aromatic hydrocarbon):Soil	146	1055	2747	26724	62201	Prince Edward Island	Lennox Island 1	Egmont	CA	Canada	46.6135	-63.854	NAD83 (EPSG4269)	2019-2020	2	0	0	0	0	0	0	0	0	0	0	0	FALSE
6217		678 - Nisga'a Village of Laxgalt'sap - 07611 - LACHKALTSAP 9 - 7000023494	Historical review completed. Initial testing underway.	Suspected		Indigenous Services Canada	A reserve as defined in the Indian Act	Canada Lands					0	0	0		38	450	503	1101	2070	British Columbia	Nisga'a	Skeena--Bulkley Valley	CA	Canada	55.0287	-129.586	NAD83 (EPSG4269)	2019-2020	2	500	0	0	0	0	0	0	0	0	0	0	TRUE
6292		392 - Muskowekwan - 06579 - MUSKOWEKWAN 85 - 5000040099	Historical review completed. Initial testing underway.	Suspected		Indigenous Services Canada	A reserve as defined in the Indian Act	Canada Lands	Additional assessment				6000	0	0	Metal, metalloid, and organometallic:Soil	1	29	170	2520	11766	Saskatchewan	Kellross No. 247	Regina--Qu'Appelle	CA	Canada	51.19	-104.07	NAD83 (EPSG4269)	2019-2020	2	0	0	0	0	0	0	0	0	0	0	0	FALSE
6403		547 - Blueberry River First Nations - 06957 - BLUEBERRY RIVER 205 - 7000098498	Historical review completed. Initial testing underway.	Suspected		Indigenous Services Canada	A reserve as defined in the Indian Act	Canada Lands	Additional assessment				0	0	0	PHCs (petroleum hydrocarbons):Soil; PAHs (polycyclic aromatic hydrocarbon):Soil	43	199	206	1028	7233	British Columbia	Blueberry River 205	Prince George--Peace River--Northern Rockies	CA	Canada	56.7017	-121.093	NAD83 (EPSG4269)	2019-2020	2	500	0	0	0	0	0	0	0	0	0	0	TRUE
6628		638 - Ka:'yu:'k't'h'/Che:k:tles7et'h' First Nations - 07118 - YAKATS 5 - 0902672806	Historical review planned.	Suspected		Indigenous Services Canada	A reserve as defined in the Indian Act	Canada Lands	Other				6000	0	0	Metal, metalloid, and organometallic:Soil		181	181	190	2384	British Columbia	Strathcona A	North Island--Powell River	CA	Canada	50.0364	-127.403	NAD83 (EPSG4269)	2019-2020	1	0	0	0	0	0	0	0	0	0	0	0	FALSE
6739		67 - Long Point First Nation - 06133 - WINNEWAY INDIAN SETTLEMENT - 0302910906	Historical review planned.	Suspected		Indigenous Services Canada	A reserve as defined in the Indian Act	Canada Lands	Other				10	0	0	PHCs (petroleum hydrocarbons):Soil	107	143	241	683	2844	Quebec	Winneway	Abitibi--Témiscamingue	CA	Canada	47.5803	-78.5683	NAD83 (EPSG4269)	2019-2020	1	0	0	0	0	0	0	0	0	0	0	0	FALSE
6742		657 - T'Sou-ke First Nation - 06843 - T'SOU-KE 2 - 0902927006	Historical review completed. Initial testing underway.	Suspected		Indigenous Services Canada	A reserve as defined in the Indian Act	Canada Lands	Additional assessment				6000	0	0	PHCs (petroleum hydrocarbons):Soil; PAHs (polycyclic aromatic hydrocarbon):Soil; Metal, metalloid, and organometallic:Soil	1188	14548	24310	108182	498896	British Columbia	T'Sou-ke	Esquimalt--Saanich--Sooke	CA	Canada	48.3628	-123.743	NAD83 (EPSG4269)	2019-2020	2	0	0	0	0	0	0	0	0	0	0	0	FALSE
6744		657 - T'Sou-ke First Nation - 06843 - T'SOU-KE 2 - 0902927206	Historical review completed. Initial testing underway.	Suspected		Indigenous Services Canada	A reserve as defined in the Indian Act	Canada Lands	Additional assessment				6000	0	0	PHCs (petroleum hydrocarbons):Soil; PAHs (polycyclic aromatic hydrocarbon):Soil; Metal, metalloid, and organometallic:Soil	1099	14157	24210	105341	498772	British Columbia	T'Sou-ke	Esquimalt--Saanich--Sooke	CA	Canada	48.3631	-123.747	NAD83 (EPSG4269)	2019-2020	2	0	0	0	0	0	0	0	0	0	0	0	FALSE
6779		596 - Osoyoos - 07395 - OSOYOOS 1 - 0903038906	Historical review planned.	Suspected		Indigenous Services Canada	A reserve as defined in the Indian Act	Canada Lands	Additional assessment				6000	0	0	PHCs (petroleum hydrocarbons):Surface soil; PAHs (polycyclic aromatic hydrocarbon):Surface soil; Metal, metalloid, and organometallic:Surface soil	14	535	9074	24233	78488	British Columbia	Osoyoos 1	South Okanagan--West Kootenay	CA	Canada	49.139	-119.491	NAD83 (EPSG4269)	2019-2020	1	0	0	0	0	0	0	0	0	0	0	0	FALSE
6810		653 - Tsartlip - 06829 - SOUTH SAANICH 1 - 7000000793	Historical review completed. Initial testing underway.	Suspected		Indigenous Services Canada	A reserve as defined in the Indian Act	Canada Lands	Additional assessment				0	0	0	PHCs (petroleum hydrocarbons):Surface soil, Soil; PAHs (polycyclic aromatic hydrocarbon):Surface soil, Soil	2124	20151	64121	443097	558576	British Columbia	South Saanich 1	Saanich--Gulf Islands	CA	Canada	48.5843	-123.46	NAD83 (EPSG4269)	2019-2020	2	0	0	0	0	0	0	0	0	0	0	0	FALSE
6873		360 - Sturgeon Lake First Nation - 06541 - STURGEON LAKE 101 - 0603249407	Historical review planned.	Suspected		Indigenous Services Canada	A reserve as defined in the Indian Act	Canada Lands					6000	0	0		6	238	1356	45759	58579	Saskatchewan	Shellbrook No. 493	Prince Albert	CA	Canada	53.2397	-106.02	NAD83 (EPSG4269)	2019-2020	1	0	0	0	0	0	0	0	0	0	0	0	FALSE
6902		636 - Dzawada'enuxw First Nation - 07102 - QUAEE 7 - 0903277507	Historical review planned.	Suspected		Indigenous Services Canada	A reserve as defined in the Indian Act	Canada Lands	Additional assessment				0	0	0		59	86	86	86	113	British Columbia	Quaee 7	North Island--Powell River	CA	Canada	50.9667	-126.183	NAD83 (EPSG4269)	2019-2020	1	0	0	0	0	0	0	0	0	0	0	0	FALSE
6905		623 - Cape Mudge - 06968 - CAPE MUDGE 10 - 0903281007	Historical review planned.	Suspected		Indigenous Services Canada	A reserve as defined in the Indian Act	Canada Lands	Additional assessment				6000	0	0	PHCs (petroleum hydrocarbons):Surface soil; BTEXs (benzene, toluene, ethylbenzene, and xylene):Surface soil; PAHs (polycyclic aromatic hydrocarbon):Surface soil; Metal, metalloid, and organometallic:Surface soil	43	26149	67359	115855	241386	British Columbia	Cape Mudge 10	North Island--Powell River	CA	Canada	49.9964	-125.189	NAD83 (EPSG4269)	2019-2020	1	0	0	0	0	0	0	0	0	0	0	0	FALSE
6919		722 - Ulkatcho - 08345 - ULKATCHO 14A - 0903329107	Historical review planned.	Suspected		Indigenous Services Canada	A reserve as defined in the Indian Act	Canada Lands	Additional assessment				0	0	0	PHCs (petroleum hydrocarbons):Surface soil, Air; PAHs (polycyclic aromatic hydrocarbon):Surface soil, Air; Pesticides:Surface soil	147	291	291	379	626	British Columbia	Ulkatcho 14A	Cariboo--Prince George	CA	Canada	52.4496	-125.274	NAD83 (EPSG4269)	2019-2020	1	0	0	0	0	0	0	0	0	0	0	0	FALSE
7113		274 - Little Saskatchewan - 06383 - LITTLE SASKATCHEWAN 48 / 0503620108	Historical review planned.	Suspected		Indigenous Services Canada	A reserve as defined in the Indian Act	Canada Lands	Additional assessment, Urgent Works				0	0	0		52	307	744	1951	2794	Manitoba	Little Saskatchewan 48	Churchill--Keewatinook Aski	CA	Canada	51.6742	-98.5656	NAD83 (EPSG4269)	2019-2020	1	0	0	0	0	0	0	0	0	0	0	0	FALSE
7189		400 - English River First Nation - 06598 - WAPACHEWUNAK 192D - 0603781608	Historical review completed. Initial testing underway.	Suspected		Indigenous Services Canada	A reserve as defined in the Indian Act	Canada Lands	Additional assessment				15	0	0		231	642	642	642	1559	Saskatchewan	Wapachewunak 192D	Desnethé--Missinippi--Churchill River	CA	Canada	55.9128	-107.715	NAD83 (EPSG4269)	2019-2020	2	0	0	0	0	0	0	0	0	0	0	0	FALSE
7195		400 - English River First Nation - 06598 - WAPACHEWUNAK 192D - 0603791808	Historical review completed. Initial testing underway.	Suspected		Indigenous Services Canada	A reserve as defined in the Indian Act	Canada Lands	Additional assessment				15	0	0		240	642	642	642	1542	Saskatchewan	Wapachewunak 192D	Desnethé--Missinippi--Churchill River	CA	Canada	55.915	-107.716	NAD83 (EPSG4269)	2019-2020	2	0	0	0	0	0	0	0	0	0	0	0	FALSE
[truncated: 1,813,218 more chars]
